# Prognostic early snapshot stratification of autism based on adaptive functioning

**DOI:** 10.1101/2022.08.01.22278267

**Authors:** Veronica Mandelli, Isotta Landi, Elena Maria Busuoli, Eric Courchesne, Karen Pierce, Michael V. Lombardo

## Abstract

A major goal of precision medicine is to predict prognosis based on individualized information at the earliest possible points in development. Using early snapshots of adaptive functioning and unsupervised data-driven discovery methods, we uncover highly stable early autism subtypes that yield information relevant to later prognosis. Data from the National Institute of Mental Health Data Archive (NDA) (n=1,098) was used to uncover 3 early subtypes (<72 months) that generalize with 97% accuracy. Outcome data from NDA (n=2,561; mean age, 13 years) also reproducibly clusters into 3 subtypes with 99% generalization accuracy. Early snapshot subtypes predict developmental trajectories in non-verbal cognitive, language, and motor domains and are predictive of membership in different adaptive functioning outcome subtypes. Robust and prognosis-relevant subtyping of autism based on early snapshots of adaptive functioning may aid future clinical and research work (e.g., clinical trials, intervention), via prediction of these subtypes with our open web-based app (https://landiit.shinyapps.io/vineland_statification_proj/).

---

Autism is a clinical consensus label based on early difficulties in the domains of social-communication and restricted repetitive behaviors^1^. While the label of autism helps maximize consensus and reliability amongst clinical diagnostic judgments based on behavior, it may be less useful for many other important clinical and translational research objectives, such as honing in on differential biology, outcomes, and treatment responses^2,3^. With a view towards applying precision medicine^4,5^ to the field of autism, we should aim to move closer to labels that have higher utility for these types of objectives. As a step in this direction, a recent Lancet commission has proposed a call-to-action for more precise labels, such as ‘profound autism’, to identify the most profoundly affected individuals which require extra services and support^6^. Thus, a first-level distinction in the autism population should be made that separates out autistic individuals characterized by ‘disability’ versus ‘difference’ in developmental outcomes.

In this work, we characterize autism subtypes within the domain of adaptive functioning. There are several important reasons for why subtyping based on adaptive functioning may have immediate clinical and translational benefits. First, adaptive functioning is a pivotal domain with high ecological validity and predictive power for explaining later life outcomes (e.g., later independent living, educational attainment, employment)^7–10^ and also is associated with services and unmet needs^11^. Variability in adaptive functioning in the autism population is considerable, ranging from very profoundly affected individuals to those within typically-developing norms^12–14^.

Thus, distinctions within adaptive functioning are clearly needed to separate clinically-meaningful and outcome-sensitive heterogeneity in autism. Second, adaptive functioning can be quickly measured throughout the lifespan with standardized clinical assessment tools such as the Vineland Adaptive Behavior Scales (VABS). This offers potential for quick, repeated, and affordable assessments of an individual throughout the lifespan and can be deployed in multiple settings. Other advantages of the VABS are age-normalized scores and the ability to interpret minimal clinically significant change^12^. Third, changing adaptive functioning has become one of the key objectives for intervention research^12^. Thus, stratification models that can provide useful subtype labels may be important for facilitating advances in personalizing interventions. Fourth, adaptive functioning can be disentangled from an individual’s level of intellectual functioning^13^. While there is a relationship between adaptive functioning and large differences in intellectual functioning (e.g., contrasting individuals with IQ<70 versus IQ≥70), amongst those with IQ≥70 the variability in adaptive functioning is still considerable, ranging from highly affected individuals to individuals within the normative range for their age^12^. As individuals get older, the potential discrepancy between IQ and adaptive functioning can widen^13,15^. Thus, subtyping based on adaptive functioning may be able to capture real-world clinically-meaningful variability between individuals, even within the range of intact intellectual functioning.

Prior longitudinal work has attempted to identify subtypes based on differential trajectories of the VABS over the first two decades of life^14–17^. While this work is immensely important for describing how different types of individuals develop in terms of adaptive functioning, it cannot be utilized for early stratification in important clinical contexts such as intervention, because rich longitudinal information is not known about participants in such studies. A gap is present whereby there is a key need to be able to stratify individuals in developmentally/outcome-sensitive ways based on single snapshots of information at early stages in development. If there was a tool that allowed for highly robust and reproducible subtyping based on early single snapshots of adaptive functioning, this would potentially fill this gap and lead to further insights about how to predict treatment response and outcome in such individuals. Given such potential, we aimed to develop a stratification model that allows for data-driven discovery of robust and reproducible VABS subtypes based on a single snapshot of early VABS scores. We then show how subtypes are useful for predicting subsequent adaptive functioning outcome subtypes and developmental trajectories in non-verbal cognitive, language, and motor domains.

## Supplementary Tables for "Prognostic early snapshot stratification of autism based on adaptive functioning"

### Sheet: Supplementary Table 1
NDA reval Early Snapshot sample size			NDA reval Outcome sample size
Cluster name	Sample size		Cluster name	Sample size
high	399		high	1313
med	415		low	1164
low	284		very low	84
UCSD reval Early Snapshot sample size			UCSD Early VABS norm clusters sample size
Cluster name	Sample size		Cluster name	Sample size	Description
high	794		high	367	> 1st SD
med	369		med	634	< 1st SD & > 2nd SD
low	53		low	215	< 2nd SD

### Sheet: Supplementary Table 2
NDA - VABS		F	p-value	fdr
Communication	Age	23.3052	1.78246e-06	7.12984e-06
	Cluster	68.4029	2.97606e-27	1.19042e-26
	Age*Cluster	0.482698	0.617337	1
NDA - VABS		F	p-value	fdr
Daily Living Skills	Age	4.78829	0.0290843	0.116337
	Cluster	104.018	1.48315e-38	5.93261e-38
	Age*Cluster	3.0921	0.0461101	0.18444
NDA - VABS		F	p-value	fdr
Socialization	Age	25.6219	5.55982e-07	2.22393e-06
	Cluster	72.9409	2.59132e-28	1.03653e-27
	Age*Cluster	1.5636	0.21025	0.841002
NDA - VABS		F	p-value	fdr
Motor	Age	19.2983	1.45203e-05	5.80812e-05
	Cluster	80.9976	6.95175e-31	2.7807e-30
	Age*Cluster	10.5003	3.36407e-05	0.000134563
USCD - VABS		F	p-value	fdr
Communication	Age	8.61168	0.0034266	0.0102798
	Cluster	48.0284	2.3219e-20	6.9657e-20
	Age*Cluster	0.548393	0.578173	1
USCD - VABS		F	p-value	fdr
Daily Living Skills	Age	5.2346	0.0223546	0.0670637
	Cluster	69.679	2.51801e-27	7.55404e-27
	Age*Cluster	2.1535	0.117705	0.353115
USCD - VABS		F	p-value	fdr
Socialization	Age	37.164	1.54167e-09	4.62501e-09
	Cluster	64.2998	1.49294e-26	4.47882e-26
	Age*Cluster	3.82946	0.0222751	0.0668253
USCD - VABS		F	p-value	fdr
Motor	Age	18.8474	1.57636e-05	4.72909e-05
	Cluster	56.0344	6.27584e-23	1.88275e-22
	Age*Cluster	3.06776	0.0475295	0.142588
NDA - MSEL		F	p-value	fdr
Visual Reception	Age	580.192	2.63688e-86	7.91064e-86
	Cluster	3.51322	0.0306944	0.0920832
	Age*Cluster	33.8457	1.50943e-14	4.5283e-14
NDA - MSEL		F	p-value	fdr
Fine Motor	Age	803.43	2.01008e-104	6.03024e-104
	Cluster	1.87221	0.155101	0.465303
	Age*Cluster	26.5149	1.08385e-11	3.25154e-11
NDA - MSEL		F	p-value	fdr
Receptive Language	Age	535.261	3.6128e-77	1.08384e-76
	Cluster	11.0639	2.09426e-05	6.28277e-05
	Age*Cluster	41.0543	2.95653e-17	8.86958e-17
NDA - MSEL		F	p-value	fdr
Expressive Language	Age	471.475	3.9396e-72	1.18188e-71
	Cluster	6.28865	0.00202809	0.00608427
	Age*Cluster	51.7608	2.46926e-21	7.40779e-21
USCD - reval clusters - MSEL		F	p-value	fdr
Visual Reception	Age	314.246	1.85081e-64	5.55243e-64
	Cluster	2.40161	0.0909234	0.27277
	Age*Cluster	19.1544	6.20943e-09	1.86283e-08
USCD - reval clusters - MSEL		F	p-value	fdr
Fine Motor	Age	596.5	2.02269e-109	6.06808e-109
	Cluster	0.611411	0.542801	1
	Age*Cluster	7.59209	0.000532182	0.00159655
USCD - reval clusters - MSEL		F	p-value	fdr
Receptive Language	Age	254.969	9.79701e-54	2.9391e-53
	Cluster	1.00557	0.3661	1
	Age*Cluster	15.8441	1.54651e-07	4.63954e-07
USCD - reval clusters - MSEL		F	p-value	fdr
Expressive Language	Age	304.528	1.5588e-63	4.67639e-63
	Cluster	4.11564	0.0165117	0.049535
	Age*Cluster	40.8751	4.34725e-18	1.30417e-17
USCD - reval clusters - MSEL w/sex covariate		F	p-value	fdr
Visual Reception	Age	315.27	1.2325e-64	4.92999e-64
	Cluster	2.32378	0.0982594	0.393038
	Sex	4.13943	0.0421074	0.16843
	Age*Cluster	19.0749	6.71035e-09	2.68414e-08
USCD - reval clusters - MSEL w/sex covariate		F	p-value	fdr
Fine Motor	Age	598.165	1.34773e-109	5.39091e-109
	Cluster	0.585362	0.557109	1
	Sex	0.00201123	0.964238	1
	Age*Cluster	7.76924	0.000446997	0.00178799
USCD - reval clusters - MSEL w/sex covariate		F	p-value	fdr
Receptive Language	Age	270.487	4.48105e-57	1.79242e-56
	Cluster	0.743688	0.475531	1
	Sex	0.105618	0.745229	1
	Age*Cluster	17.105	4.34196e-08	1.73678e-07
USCD - reval clusters - MSEL w/sex covariate		F	p-value	fdr
Expressive Language	Age	303.919	2.10128e-63	8.40512e-63
	Cluster	4.06497	0.0173635	0.0694541
	Sex	0.635821	0.425407	1
	Age*Cluster	40.6337	5.47422e-18	2.18969e-17
USCD - VABSnorm clusters - MSEL		F	p-value	fdr
Visual Reception	Age	1576.04	8.82124e-224	2.64637e-223
	Cluster	0.975456	0.377303	1
	Age*Cluster	20.1546	2.45893e-09	7.37678e-09
USCD - VABSnorm clusters - MSEL		F	p-value	fdr
Fine Motor	Age	2324.54	2.44359e-253	7.33077e-253
	Cluster	0.98004	0.37582	1
	Age*Cluster	10.2805	3.86127e-05	0.000115838
USCD - VABSnorm clusters - MSEL		F	p-value	fdr
Receptive Language	Age	1385.67	9.82994e-179	2.94898e-178
	Cluster	5.46031	0.0044717	0.0134151
	Age*Cluster	18.5728	1.31238e-08	3.93714e-08
USCD - VABSnorm clusters - MSEL		F	p-value	fdr
Expressive Language	Age	1392.44	3.69498e-182	1.10849e-181
	Cluster	4.42674	0.0123326	0.0369977
	Age*Cluster	50.8313	1.52711e-21	4.58132e-21
USCD - hybrid clusters - MSEL		F	p-value	fdr
Visual Reception	Age	761.627	7.21127e-136	2.16338e-135
	Cluster	1.12833	0.34147	1
	Age*Cluster	11.5081	3.52881e-09	1.05864e-08
USCD - hybrid clusters - MSEL		F	p-value	fdr
Fine Motor	Age	1267.88	7.13852e-190	2.14156e-189
	Cluster	0.972505	0.421759	1
	Age*Cluster	5.10255	0.000453409	0.00136023
USCD - hybrid clusters - MSEL		F	p-value	fdr
Receptive Language	Age	644.44	2.6088e-114	7.82639e-114
	Cluster	3.39162	0.00927431	0.0278229
	Age*Cluster	10.3762	3.28813e-08	9.86438e-08
USCD - hybrid clusters - MSEL		F	p-value	fdr
Expressive Language	Age	649.556	1.49677e-113	4.49031e-113
	Cluster	2.3502	0.0529143	0.158743
	Age*Cluster	25.7617	3.33162e-20	9.99486e-20

### Sheet: Supplementary Table 3
NDA - VABS			Age			Cluster			Age*Cluster
VABS Subscale	Group 1	Group 2	F	p-value	fdr	F	p-value	fdr	F	p-value	fdr
Communication	high	med	23.1961	2.06543e-06	6.1963e-06	56.5734	2.97663e-13	8.9299e-13	0.0311867	0.859895	1
Communication	high	low	10.2831	0.00145487	0.00436461	120.815	1.87543e-24	5.6263e-24	1.11371	0.291879	0.875638
Communication	med	low	18.2133	2.60229e-05	7.80688e-05	27.1502	3.63058e-07	1.08917e-06	0.318361	0.572978	1
Daily Living Skills	high	med	6.90474	0.00886899	0.026607	106.021	3.12633e-22	9.379e-22	5.01351	0.0256012	0.0768036
Daily Living Skills	high	low	5.56487	0.0188242	0.0564727	167.277	1.04917e-31	3.14752e-31	2.80989	0.0944425	0.283327
Daily Living Skills	med	low	0.029157	0.864513	1	27.1269	3.48266e-07	1.0448e-06	0.184002	0.668213	1
Socialization	high	med	25.4528	6.50827e-07	1.95248e-06	76.7234	7.11717e-17	2.13515e-16	2.1977	0.138893	0.416678
Socialization	high	low	17.921	2.88481e-05	8.65442e-05	111.395	1.60975e-22	4.82926e-22	1.91249	0.167491	0.502474
Socialization	med	low	9.71642	0.0019721	0.00591631	16.0419	7.76246e-05	0.000232874	0.0066273	0.935162	1
Motor	high	med	49.9264	7.51563e-12	2.25469e-11	25.2301	8.46134e-07	2.5384e-06	0.670573	0.413358	1
Motor	high	low	6.48937	0.0112608	0.0337824	160.365	2.29736e-30	6.89207e-30	18.6144	2.06113e-05	6.18339e-05
Motor	med	low	1.39997	0.23756	0.712679	67.1896	4.84884e-15	1.45465e-14	13.1274	0.00033211	0.000996329
UCSD - VABS			Age			Cluster			Age*Cluster
VABS Subscale	Group 1	Group 2	F	p-value	fdr	F	p-value	fdr	F	p-value	fdr
Communication	high	med	26.1406	5.18826e-07	1.55648e-06	71.9435	3.04521e-16	9.13563e-16	1.01202	0.315102	0.945306
Communication	high	low	4.63199	0.0319202	0.0957607	40.5254	3.1227e-10	9.3681e-10	0.654892	0.418803	1
Communication	med	low	4.17111	0.041814	0.125442	10.0815	0.0016223	0.0048669	0.158685	0.690595	1
Daily Living Skills	high	med	46.6003	1.12578e-10	3.37735e-10	102.447	1.01183e-20	3.03549e-20	3.20586	0.0749592	0.224878
Daily Living Skills	high	low	2.31395	0.128634	0.385901	43.2049	7.32328e-11	2.19698e-10	1.39689	0.237614	0.712843
Daily Living Skills	med	low	1.22375	0.269548	0.808645	14.4352	0.000168206	0.000504617	0.388369	0.533651	1
Socialization	high	med	170.856	1.47256e-32	4.41768e-32	104.637	2.0094e-22	6.02819e-22	7.12252	0.00793469	0.0238041
Socialization	high	low	18.3642	2.0741e-05	6.2223e-05	28.2144	1.30516e-07	3.91549e-07	0.93401	0.334149	1
Socialization	med	low	18.7443	2.07286e-05	6.21858e-05	7.50021	0.00647989	0.0194397	0.00463814	0.945751	1
Motor	high	med	79.9115	5.59568e-17	1.6787e-16	92.2683	1.50125e-19	4.50374e-19	5.96913	0.015181	0.0455431
Motor	high	low	10.4544	0.00127067	0.00381201	25.8002	4.38999e-07	1.317e-06	0.369784	0.543284	1
Motor	med	low	6.2228	0.0132943	0.039883	2.5805	0.109241	0.327723	0.199601	0.655452	1
NDAR - MSEL			Age			Cluster			Age*Cluster
MSEL Subscale	Group 1	Group 2	F	p-value	fdr	F	p-value	fdr	F	p-value	fdr
Visual Reception	high	med	720.357	4.10205e-89	1.23062e-88	0.321803	0.570922	1	19.3252	1.41729e-05	4.25188e-05
Visual Reception	high	low	398.881	4.72169e-60	1.41651e-59	6.86372	0.00922925	0.0276877	72.5627	4.72063e-16	1.41619e-15
Visual Reception	med	low	188.792	2.18552e-33	6.55656e-33	4.75545	0.0301948	0.0905844	17.967	3.0216e-05	9.06479e-05
Fine Motor	high	med	926.576	1.64026e-102	4.92077e-102	0.0220641	0.882009	1	9.67318	0.00200071	0.00600212
Fine Motor	high	low	619.885	6.92185e-75	2.07655e-74	3.89654	0.0494308	0.148292	68.545	3.03792e-15	9.11377e-15
Fine Motor	med	low	275.59	8.86391e-44	2.65917e-43	3.26317	0.0721356	0.216407	18.2399	2.65496e-05	7.96489e-05
Receptive Language	high	med	723.911	3.96124e-74	1.18837e-73	4.9571	0.0267106	0.0801318	7.33599	0.00705145	0.0211544
Receptive Language	high	low	304.064	2.16167e-49	6.48502e-49	10.7145	0.00119743	0.00359228	86.7939	1.40623e-18	4.21868e-18
Receptive Language	med	low	200.615	2.07358e-34	6.22073e-34	19.5011	1.62475e-05	4.87424e-05	42.2147	3.93992e-10	1.18198e-09
Expressive Language	high	med	649.643	1.64278e-80	4.92835e-80	0.698952	0.403736	1	26.7185	3.78837e-07	1.13651e-06
Expressive Language	high	low	316.166	5.15319e-51	1.54596e-50	16.6359	5.81957e-05	0.000174587	116.84	9.94398e-24	2.98319e-23
Expressive Language	med	low	129.051	6.86379e-25	2.05914e-24	5.89147	0.0159641	0.0478924	26.9419	4.00805e-07	1.20241e-06
USCD - reval clusters - MSEL			Age			Cluster			Age*Cluster
MSEL Subscale	Group 1	Group 2	F	p-value	fdr	F	p-value	fdr	F	p-value	fdr
Visual Reception	high	med	1692.41	1.4519e-228	4.3557e-228	0.00995524	0.920538	1	17.1569	3.69213e-05	0.000110764
Visual Reception	high	low	129.633	1.44946e-28	4.34837e-28	4.5255	0.0335779	0.100734	22.9521	1.87268e-06	5.61805e-06
Visual Reception	med	low	121.162	7.53688e-25	2.26107e-24	5.44179	0.0203287	0.060986	13.9692	0.00021236	0.00063708
Fine Motor	high	med	2527.69	6.66368e-255	1.9991e-254	0.294877	0.587287	1	9.687	0.00191891	0.00575672
Fine Motor	high	low	291.824	1.00043e-57	3.0013e-57	1.13107	0.28778	0.863339	6.77002	0.00940468	0.028214
Fine Motor	med	low	244.595	3.38788e-46	1.01637e-45	1.28826	0.256924	0.770771	1.27841	0.258667	0.776002
Receptive Language	high	med	1481.93	8.4776e-203	2.54328e-202	1.77279	0.18331	0.54993	17.6135	2.93601e-05	8.80804e-05
Receptive Language	high	low	112.531	4.61283e-25	1.38385e-24	0.130061	0.71844	1	16.38	5.55729e-05	0.000166719
Receptive Language	med	low	87.6229	8.12648e-19	2.43794e-18	1.10726	0.29355	0.880651	8.63243	0.00351103	0.0105331
Expressive Language	high	med	1869.02	7.26322e-279	2.17897e-278	6.82015	0.00911702	0.0273511	61.0748	9.38024e-15	2.81407e-14
Expressive Language	high	low	145.181	5.94298e-32	1.78289e-31	1.73483	0.188019	0.564057	25.9407	3.97635e-07	1.1929e-06
Expressive Language	med	low	95.814	6.18903e-21	1.85671e-20	0.302787	0.582415	1	6.63818	0.0102465	0.0307394
USCD - VABS NORM clusters - MSEL			Age			Cluster			Age*Cluster
MSEL Subscale	Group 1	Group 2	F	p-value	fdr	F	p-value	fdr	F	p-value	fdr
Visual Reception	high	med	1422.35	2.14002e-205	6.42007e-205	0.190998	0.826159	1	12.3509	4.93613e-06	1.48084e-05
Visual Reception	high	low	359.19	1.25194e-69	3.75581e-69	2.11563	0.121092	0.363275	12.8083	3.27285e-06	9.81854e-06
Visual Reception	med	low	587.163	2.36599e-80	7.09796e-80	0.96968	0.380419	1	9.89707	0.0017798	0.00533941
Fine Motor	high	med	2103	2.45039e-234	7.35118e-234	0.942975	0.389993	1	6.62952	0.00139095	0.00417285
Fine Motor	high	low	684.391	1.25571e-114	3.76713e-114	2.16464	0.115736	0.347207	3.17762	0.0422903	0.126871
Fine Motor	med	low	720.309	7.99188e-75	2.39757e-74	0.904021	0.407262	1	5.56406	0.0191206	0.0573619
Receptive Language	high	med	1274.22	1.28833e-191	3.86499e-191	5.73367	0.00331718	0.00995153	12.1979	5.71383e-06	1.71415e-05
Receptive Language	high	low	328.699	5.3452e-64	1.60356e-63	6.1615	0.00226423	0.00679268	9.22313	0.000111665	0.000334996
Receptive Language	med	low	419.741	7.28386e-52	2.18516e-51	0.0355978	0.965037	1	8.52586	0.00388571	0.0116571
Expressive Language	high	med	1628.56	3.80122e-254	1.14037e-253	4.03643	0.017874	0.0536221	52.1046	9.9973e-23	2.99919e-22
Expressive Language	high	low	440.624	8.6566e-86	2.59698e-85	0.649582	0.522452	1	25.9234	8.69461e-12	2.60838e-11
Expressive Language	med	low	476.352	1.87383e-73	5.62149e-73	1.22447	0.294971	0.884912	21.2025	5.32565e-06	1.59769e-05
USCD - hybrid clusters - MSEL			Age			Cluster			Age*Cluster
MSEL Subscale	Group 1	Group 2	F	p-value	fdr	F	p-value	fdr	F	p-value	fdr
Visual Reception	Rhigh-Vhigh	Rhigh-Vmed	1758.04	8.77004e-192	2.63101e-191	0.433465	0.510491	1	3.27414	0.0708156	0.212447
Visual Reception	Rhigh-Vhigh	Rmed-Vmed	1113.54	1.44239e-136	4.32718e-136	0.0829972	0.773369	1	9.70455	0.00192982	0.00578946
Visual Reception	Rhigh-Vhigh	Rmed-Vlow	746.424	4.1858e-105	1.25574e-104	0.152394	0.696391	1	23.8395	1.36777e-06	4.10331e-06
Visual Reception	Rhigh-Vhigh	Rlow-Vlow	146.099	3.69045e-30	1.10714e-29	3.22831	0.0728182	0.218454	25.0078	7.57379e-07	2.27214e-06
Visual Reception	Rhigh-Vmed	Rmed-Vmed	984.183	1.25359e-127	3.76078e-127	0.0493133	0.824336	1	2.56531	0.109769	0.329306
Visual Reception	Rhigh-Vmed	Rmed-Vlow	599.886	3.42797e-76	1.02839e-75	0.375545	0.540535	1	10.2651	0.00148819	0.00446456
Visual Reception	Rhigh-Vmed	Rlow-Vlow	121.769	6.43636e-26	1.93091e-25	3.89175	0.0489395	0.146818	17.9697	2.59605e-05	7.78814e-05
Visual Reception	Rmed-Vmed	Rmed-Vlow	546.261	1.23989e-75	3.71966e-75	0.239253	0.625188	1	3.81254	0.0516008	0.154802
Visual Reception	Rmed-Vmed	Rlow-Vlow	128.94	3.02514e-25	9.07543e-25	4.29082	0.0392572	0.117772	14.6442	0.000156833	0.000470498
Visual Reception	Rmed-Vlow	Rlow-Vlow	104	4.29485e-19	1.28845e-18	3.58794	0.060582	0.181746	8.39803	0.00428824	0.0128647
Fine Motor	Rhigh-Vhigh	Rhigh-Vmed	2813.22	2.34889e-246	7.04668e-246	2.7443	0.0979919	0.293976	0.807777	0.36909	1
Fine Motor	Rhigh-Vhigh	Rmed-Vmed	1828.76	1.31978e-149	3.95933e-149	1.48367	0.224133	0.672398	4.56818	0.0331902	0.0995705
Fine Motor	Rhigh-Vhigh	Rmed-Vlow	1322.74	1.50128e-176	4.50383e-176	0.568065	0.45127	1	27.0195	2.5138e-07	7.54141e-07
Fine Motor	Rhigh-Vhigh	Rlow-Vlow	319.304	1.46215e-56	4.38646e-56	1.92944	0.16531	0.495931	7.85242	0.00525564	0.0157669
Fine Motor	Rhigh-Vmed	Rmed-Vmed	1486.24	1.1797e-126	3.53909e-126	0.0246471	0.875372	1	1.25636	0.263126	0.789379
Fine Motor	Rhigh-Vmed	Rmed-Vlow	885.98	2.97014e-104	8.91041e-104	0.188575	0.66438	1	7.3517	0.00698334	0.02095
Fine Motor	Rhigh-Vmed	Rlow-Vlow	252.507	5.22856e-46	1.56857e-45	0.747104	0.387811	1	4.83643	0.0283398	0.0850195
Fine Motor	Rmed-Vmed	Rmed-Vlow	683.624	1.89574e-70	5.68722e-70	0.311713	0.577367	1	2.85133	0.0926702	0.278011
Fine Motor	Rmed-Vmed	Rlow-Vlow	249.595	1.94747e-41	5.8424e-41	0.769564	0.381109	1	2.79946	0.0953273	0.285982
Fine Motor	Rmed-Vlow	Rlow-Vlow	156.58	3.86229e-25	1.15869e-24	0.463	0.497487	1	0.665771	0.415807	1
Receptive Language	Rhigh-Vhigh	Rhigh-Vmed	1777.25	1.59928e-166	4.79784e-166	12.1046	0.000562555	0.00168767	2.47473	0.116323	0.34897
Receptive Language	Rhigh-Vhigh	Rmed-Vmed	1075.41	7.29803e-117	2.18941e-116	3.64262	0.0572218	0.171665	10.4544	0.00132214	0.00396642
Receptive Language	Rhigh-Vhigh	Rmed-Vlow	701.823	4.71401e-103	1.4142e-102	3.54639	0.0601222	0.180367	26.3644	3.82411e-07	1.14723e-06
Receptive Language	Rhigh-Vhigh	Rlow-Vlow	146.864	1.10518e-30	3.31554e-30	0.158421	0.690738	1	19.7756	1.02048e-05	3.06144e-05
Receptive Language	Rhigh-Vmed	Rmed-Vmed	837.381	1.68076e-93	5.04229e-93	0.27186	0.602556	1	2.99476	0.0844469	0.253341
Receptive Language	Rhigh-Vmed	Rmed-Vlow	520.388	2.89598e-70	8.68794e-70	0.0141814	0.905296	1	12.316	0.000510222	0.00153067
Receptive Language	Rhigh-Vmed	Rlow-Vlow	101.935	5.08005e-22	1.52402e-21	0.62761	0.428601	1	13.5436	0.000257203	0.00077161
Receptive Language	Rmed-Vmed	Rmed-Vlow	404.164	4.78214e-59	1.43464e-58	0.0828358	0.773685	1	3.67296	0.0561757	0.168527
Receptive Language	Rmed-Vmed	Rlow-Vlow	98.1867	2.42724e-19	7.28173e-19	0.515933	0.473505	1	9.8975	0.00188643	0.00565929
Receptive Language	Rmed-Vlow	Rlow-Vlow	70.6632	6.33088e-14	1.89926e-13	0.891429	0.347435	1	4.33319	0.03933	0.11799
Expressive Language	Rhigh-Vhigh	Rhigh-Vmed	2633.13	0	0	0.0501136	0.822912	1	25.8558	4.19278e-07	1.25783e-06
Expressive Language	Rhigh-Vhigh	Rmed-Vmed	1463.85	2.97341e-182	8.92022e-182	2.18189	0.140139	0.420416	42.6472	1.17063e-10	3.51188e-10
Expressive Language	Rhigh-Vhigh	Rmed-Vlow	857.584	1.48184e-131	4.44553e-131	8.5465	0.00357526	0.0107258	99.6113	2.80802e-22	8.42406e-22
Expressive Language	Rhigh-Vhigh	Rlow-Vlow	158.384	8.22058e-32	2.46617e-31	2.30199	0.129753	0.389259	37.2695	2.04241e-09	6.12722e-09
Expressive Language	Rhigh-Vmed	Rmed-Vmed	822.517	1.33396e-114	4.00188e-114	1.32688	0.24979	0.74937	3.2339	0.072631	0.217893
Expressive Language	Rhigh-Vmed	Rmed-Vlow	612.875	1.57304e-100	4.71911e-100	8.36332	0.00396839	0.0119052	38.5028	8.83092e-10	2.64928e-09
Expressive Language	Rhigh-Vmed	Rlow-Vlow	103.37	4.38743e-22	1.31623e-21	1.96531	0.161633	0.484898	16.9967	4.42641e-05	0.000132792
Expressive Language	Rmed-Vmed	Rmed-Vlow	432.875	7.7551e-67	2.32653e-66	2.15147	0.143443	0.43033	14.0872	0.000198751	0.000596252
Expressive Language	Rmed-Vmed	Rlow-Vlow	107.96	5.00653e-22	1.50196e-21	0.347195	0.5562	1	9.83007	0.00187342	0.00562025
Expressive Language	Rmed-Vlow	Rlow-Vlow	65.2191	6.11178e-14	1.83354e-13	0.137764	0.710937	1	2.69073	0.1025	0.3075

### Sheet: Supplementary Table 4
Rate of Growth in units of age-equivalent scores per month											VABS norm
	reval high-VABS norm high	reval high-VABS norm medium	reval medium-VABS norm medium	reval medium-VABS norm low	reval low-VABS norm low	TD					high	medium	low
Visual Reception	0.81	0.74	0.67	0.58	0.33	1.17			reval	high	366	426	2
Fine Motor	0.66	0.64	0.6	0.54	0.49	0.88				medium	1	207	161
Receptive Language	0.83	0.76	0.69	0.56	0.34	1.05				low	0	1	52
Expressive Language	0.94	0.74	0.66	0.46	0.35	1.13
	Legend: Rate of growth per month in units of age-equivalent scores for each subtype in the hybrid autism-normative model. Based on longitudinal data from the UCSD ACE dataset, this table shows estimated expected rate of growth per month in units of age-equivalent scores for each MSEL subscale and each hybrid autism-normative model subtype. As shown in the example of the TD group, rate of growth is around 1, indicative that as one grows older by one month, their age-equivalent score is expected to go up by a similar rate.

### Sheet: Supplementary Table 5
subjectkey	collection_id	dataset
NDARAC719UHE	2026	early
NDARAC787ABV	2368	early
NDARAC977GN9	1600	early
NDARAD525BK3	2020	early
NDARAD668YUL	2026	early
NDARAF298FRR	2442	early
NDARAF786NFC	2026	early
NDARAG178TF0	2368	early
NDARAH508NM4	2557	early
NDARAJ154BHH	6	early
NDARAJ620TKQ	2026	early
NDARAM420NTK	2761	early
NDARAM468YM3	2845	early
NDARAN128XL0	2108	early
NDARAN764VNZ	2293	early
NDARAP817LA8	2557	early
NDARAR617GW0	2761	early
NDARAT415HBJ	2761	early
NDARAT702RMN	1600	early
NDARAU913JYU	14	early
NDARAV028NM8	2262	early
NDARAV050AYB	2108	early
NDARAV339DRT	1600	early
NDARAV465LKZ	2262	early
NDARAW094GEC	2368	early
NDARAW120AYP	14	early
NDARAX235RJW	2020	early
NDARAX796YVZ	2761	early
NDARAZ276WKX	1600	early
NDARAZ719JMW	2368	early
NDARBA937RWA	1	early
NDARBD260CPV	14	early
NDARBD463EUY	14	early
NDARBG439GWQ	2262	early
NDARBH302WUW	2108	early
NDARBL042LWN	2072	early
NDARBN729RG0	2368	early
NDARBT317AE1	2976	early
NDARBT721GHJ	14	early
NDARBV738YDW	1952	early
NDARBW668PAM	2262	early
NDARBW862BKL	2262	early
NDARBX160JRU	2666	early
NDARBX922YD0	2026	early
NDARBY227DKA	1600	early
NDARBY733VK3	1600	early
NDARBZ543KRB	2262	early
NDARCB182FDK	2020	early
NDARCB221KEA	1358	early
NDARCC119KMM	6	early
NDARCD454HE1	8	early
NDARCD805FEV	1946	early
NDARCG309GB8	2262	early
NDARCG582JZV	14	early
NDARCG897TTC	2262	early
NDARCJ156VC7	2761	early
NDARCK289MH9	2262	early
NDARCL043XCE	2845	early
NDARCL082FGC	2761	early
NDARCL517XJU	2262	early
NDARCL574YHC	14	early
NDARCL909WMZ	14	early
NDARCM027TAV	2072	early
NDARCM204ZK2	1600	early
NDARCP304XH4	14	early
NDARCW183KCG	2666	early
NDARCW358EJK	2064	early
NDARCX265ARU	1358	early
NDARCX541KTK	1	early
NDARCX935WZZ	1654	early
NDARCY695ZGF	2368	early
NDARCZ177YFT	14	early
NDARCZ941HJA	2262	early
NDARDA354ZDM	2666	early
NDARDA572MM2	14	early
NDARDB878RZW	1600	early
NDARDC982FCL	14	early
NDARDD457EVL	14	early
NDARDE708UT3	1	early
NDARDF855TF1	2262	early
NDARDK045BJY	19	early
NDARDK850UVB	1865	early
NDARDL326VR5	2976	early
NDARDM061JT5	2778	early
NDARDT450BJK	14	early
NDARDU064ED4	14	early
NDARDU978YFW	1952	early
NDARDW951LTH	2262	early
NDARDX282MEZ	2020	early
NDARDX871ZJT	2557	early
NDARDY082UYV	6	early
NDAREA900FFP	2108	early
NDAREB030DNZ	14	early
NDAREB123FFM	2761	early
NDAREB414NUC	14	early
NDAREB930XHW	1600	early
NDARED222BJE	14	early
NDAREF034YNB	2020	early
NDAREH113WHB	2368	early
NDAREJ603UF5	14	early
NDAREK020ZNR	2026	early
NDAREK663VY3	2262	early
NDAREL579PVY	2262	early
NDAREM248MNW	2020	early
NDAREM381WD9	2368	early
NDAREP527JE5	2557	early
NDARER763MUV	2020	early
NDARER863LZW	2026	early
NDARET552AT8	2293	early
NDARET878JC0	2368	early
NDAREU319DK7	2845	early
NDAREU326EDZ	2845	early
NDAREV762JYY	2976	early
NDAREV882CY6	2442	early
NDAREX008ZWF	14	early
NDAREX565LZ8	2368	early
NDAREX946PZX	1358	early
NDAREY432HHF	1856	early
NDAREZ389VJQ	2025	early
NDAREZ994BG3	14	early
NDARFD365WTH	2368	early
NDARFE007BJT	2026	early
NDARFE064JMV	1	early
NDARFE664RE3	14	early
NDARFF838AKE	1600	early
NDARFG174CVG	1	early
NDARFG677KTR	2557	early
NDARFH324EFL	2020	early
NDARFH331TLN	2368	early
NDARFH795CDR	2442	early
NDARFK774EM6	1600	early
NDARFM170AM1	14	early
NDARFN833KVN	14	early
NDARFP371UH3	2020	early
NDARFR064WRA	2020	early
NDARFR137BN3	2026	early
NDARFT392EFM	2424	early
NDARFT536EFM	2557	early
NDARFU050MJY	1600	early
NDARFU444LX7	1600	early
NDARFU840GRX	14	early
NDARFV948CVL	2025	early
NDARFX423YAH	2026	early
NDARFX595HHC	1600	early
NDARFY738RGU	6	early
NDARFZ559LLV	2368	early
NDARFZ710GMB	2442	early
NDARGB035MX8	2976	early
NDARGB520VLX	1358	early
NDARGB719EDH	1	early
NDARGD341CUQ	1600	early
NDARGD539KU5	2020	early
NDARGE882MRE	1	early
NDARGF560NZD	2026	early
NDARGG620ZR8	14	early
NDARGH594XF8	2368	early
NDARGH656ELW	14	early
NDARGH917JMC	2777	early
NDARGK957NW4	14	early
NDARGN197HL1	14	early
NDARGR008WL9	14	early
NDARGR515WEJ	1	early
NDARGT840CLW	2460	early
NDARGV112HJ6	2262	early
NDARGV333PVJ	2293	early
NDARGW265CK7	14	early
NDARGW500CDT	14	early
NDARGW899PCA	2845	early
NDARGX587EHZ	2262	early
NDARGY642FFQ	14	early
NDARGY924RBR	1	early
NDARGZ156WK4	2108	early
NDARHA923XCD	2020	early
NDARHB141NP1	2368	early
NDARHB657JBX	14	early
NDARHB659MTJ	2761	early
NDARHC264MWT	14	early
NDARHC949TMN	2777	early
NDARHD416WPY	2262	early
NDARHF471PKV	1600	early
NDARHK959TUG	2557	early
NDARHL874BT0	14	early
NDARHN167LM9	1600	early
NDARHN465KBV	14	early
NDARHN750XN4	14	early
NDARHP646ZHD	2020	early
NDARHP836KWQ	2368	early
NDARHR668UU3	2368	early
NDARHR825KHQ	14	early
NDARHT481AGL	2368	early
NDARHU237ZRM	1600	early
NDARHU498LED	2368	early
NDARHV056JUR	16	early
NDARHV804LGP	2026	early
NDARHX114VE2	2368	early
NDARHY736ZG2	2262	early
NDARHY961GEP	14	early
NDARJB376HPA	14	early
NDARJC156PP4	2020	early
NDARJC703LKK	14	early
NDARJD716BUQ	2778	early
NDARJE834ZZX	6	early
NDARJE882YXF	2368	early
NDARJF629GT6	1600	early
NDARJG333CBX	2761	early
NDARJH107PAV	1600	early
NDARJJ817LKH	14	early
NDARJM542JRN	2026	early
NDARJN931XLT	2262	early
NDARJT735HRN	2368	early
NDARJT742CHN	2460	early
NDARJT883EYA	1	early
NDARJU578YTY	1600	early
NDARJU809XT1	2072	early
NDARJV129DZV	1600	early
NDARJV486TKQ	2368	early
NDARJW964TEE	6	early
NDARJX732GJT	2020	early
NDARJX869KU0	2026	early
NDARJZ335GBC	2845	early
NDARJZ778KG6	2368	early
NDARKA041LL2	2077	early
NDARKA660NP3	2976	early
NDARKB095BNT	1600	early
NDARKC054NZK	2666	early
NDARKC200TRC	2557	early
NDARKE527BFL	2293	early
NDARKE563DD0	2020	early
NDARKE867PZX	2262	early
NDARKF663HAT	2072	early
NDARKN213JTY	1952	early
NDARKN597EV6	14	early
NDARKN609JPY	14	early
NDARKN813KC8	2778	early
NDARKP438BEM	1952	early
NDARKT798HEW	1600	early
NDARKT809BGB	2020	early
NDARKU786ZTH	1600	early
NDARKY108UWD	1	early
NDARKZ931MKF	2072	early
NDARLA560MMA	2761	early
NDARLA963VZY	14	early
NDARLC386TK5	1865	early
NDARLD870CW2	1600	early
NDARLE153ATJ	14	early
NDARLE554ZXM	1	early
NDARLG826RAQ	14	early
NDARLH198LRH	2262	early
NDARLH474DY2	2761	early
NDARLH509ARL	2026	early
NDARLJ178GGE	2557	early
NDARLK367MHH	2043	early
NDARLL772LEC	2026	early
NDARLM022ZVH	2761	early
NDARLN166VJF	2072	early
NDARLN604WUT	2442	early
NDARLT154YCE	2020	early
NDARLT823NG0	2845	early
NDARLV660YYJ	2020	early
NDARLV975NAK	2666	early
NDARLW016CNU	14	early
NDARLW203NZK	1856	early
NDARLX162LF0	6	early
NDARLX825GD4	1600	early
NDARMA000NM0	2108	early
NDARMB498DJD	1952	early
NDARMB920TLK	2262	early
NDARME734ETJ	14	early
NDARMF927AH8	2368	early
NDARMG729MXG	2262	early
NDARMH092JRN	2293	early
NDARMH211XVP	2262	early
NDARMH631EXC	2072	early
NDARMJ062RZD	8	early
NDARMJ344ZKW	2108	early
NDARMJ664RNV	2262	early
NDARMJ745PN6	1	early
NDARMK068RE2	1	early
NDARMK534MD8	2761	early
NDARMM948DXV	2368	early
NDARMM953DZ0	2368	early
NDARMN297JHH	1	early
NDARMN861HTL	1600	early
NDARMT373TUF	2108	early
NDARMV801LW4	14	early
NDARMW578AC3	2666	early
NDARMW824JZ6	14	early
NDARMW897PMN	1946	early
NDARMX781YK4	14	early
NDARMY792JMA	2293	early
NDARNA555MXU	1952	early
NDARNB032PH3	2777	early
NDARNB865FJG	2845	early
NDARNC330KEF	2020	early
NDARNC589UL9	2976	early
NDARND186PXJ	2025	early
NDARNG211YB9	2976	early
NDARNG224JJ0	2845	early
NDARNH071HP1	2108	early
NDARNJ657FGH	2976	early
NDARNM229MJ9	2666	early
NDARNM347KVZ	2108	early
NDARNM963AVA	14	early
NDARNN911MMZ	1600	early
NDARNP520TDM	2368	early
NDARPA479VRU	2778	early
NDARPB142MUE	2262	early
NDARPB170XUW	14	early
NDARPB779YRA	2293	early
NDARPE512ZW8	2761	early
NDARPE584AZB	2368	early
NDARPF684EXP	2293	early
NDARPF706JUV	2020	early
NDARPG262WWQ	2368	early
NDARPJ782KBU	2020	early
NDARPK265UYZ	1600	early
NDARPK487JUW	14	early
NDARPL472LAB	2036	early
NDARPL817GMB	2262	early
NDARPM268PMP	2976	early
NDARPM586UVW	1358	early
NDARPP156BDB	2262	early
NDARPP823RU7	1	early
NDARPP894LKM	2976	early
NDARPP992LLJ	2368	early
NDARPR371BH1	2368	early
NDARPT115TWK	2072	early
NDARPV993AED	2181	early
NDARPX027VAK	15	early
NDARPX955FM2	2108	early
NDARPZ445HZY	2262	early
NDARPZ770ZDE	2293	early
NDARRA714FN9	2064	early
NDARRC328ERX	2368	early
NDARRE370MF8	2025	early
NDARRF272YMG	1358	early
NDARRF329MJP	2845	early
NDARRG797CDV	2108	early
NDARRH553JUG	2025	early
NDARRJ665RKN	1600	early
NDARRJ811KLG	14	early
NDARRK017HC5	14	early
NDARRK030HL1	1946	early
NDARRK486AGP	2460	early
NDARRL074WDP	2026	early
NDARRL233JXR	2262	early
NDARRL928PL0	2777	early
NDARRN743NBZ	14	early
NDARRP189XJB	2020	early
NDARRP540GKQ	2761	early
NDARRR214LM8	2020	early
NDARRR718CB6	1600	early
NDARRV474LAZ	1600	early
NDARRZ489ABM	6	early
NDARTB675VKB	2368	early
NDARTC016PF3	2777	early
NDARTC553NAL	2026	early
NDARTC717LG9	2262	early
NDARTD274MDA	2020	early
NDARTF193YG2	14	early
NDARTH049PPP	1886	early
NDARTH309YXE	1600	early
NDARTJ274DFQ	2777	early
NDARTJ386KVH	2777	early
NDARTJ667XB1	2761	early
NDARTK107ABN	1600	early
NDARTL191RKF	2262	early
NDARTL407GHR	14	early
NDARTM451VAM	2026	early
NDARTM799PP4	14	early
NDARTP290NW0	2976	early
NDARTP368UNW	2262	early
NDARTP966AF9	14	early
NDARTR678JMY	1600	early
NDARTV011PY4	1600	early
NDARTV297KRD	2557	early
NDARTY566VEQ	1	early
NDARTZ208NCT	2026	early
NDARTZ723PUJ	2761	early
NDARUA661WC9	2262	early
NDARUA859NE7	1600	early
NDARUB021KPZ	2108	early
NDARUB994MBW	1600	early
NDARUD656HX1	2108	early
NDARUE356XFM	2262	early
NDARUE848DLB	2020	early
NDARUE875TH3	2108	early
NDARUF126YBW	1946	early
NDARUG204ZDB	2424	early
NDARUH993MM5	1856	early
NDARUJ117FGX	1600	early
NDARUJ306PN3	2666	early
NDARUJ682XZ9	1	early
NDARUK166BRT	2761	early
NDARUN394HDU	16	early
NDARUP839XHM	14	early
NDARUR461GD3	2368	early
NDARUR899EW5	2293	early
NDARUV609BKP	2020	early
NDARUX548PCB	2557	early
NDARUY112HWZ	2262	early
NDARVD431JKV	14	early
NDARVE795KB4	2666	early
NDARVF854LTN	2020	early
NDARVG495BH7	1600	early
NDARVG830CKY	2368	early
NDARVL575YBT	2020	early
NDARVL893WB0	2368	early
NDARVP258PH5	2025	early
NDARVT481KVL	2115	early
NDARVU314XNG	2460	early
NDARVV356TKH	2368	early
NDARVV411WZE	2557	early
NDARVW054MKJ	14	early
NDARVZ774ZP0	1358	early
NDARWA696YWX	14	early
NDARWC978WPW	2442	early
NDARWD657KBN	14	early
NDARWD946NH8	14	early
NDARWE080KBH	2368	early
NDARWE296DLJ	2368	early
NDARWE911FFY	2368	early
NDARWF021EZF	2368	early
NDARWF411JW5	1	early
NDARWF413UPB	2368	early
NDARWH241KXV	1600	early
NDARWH958UTE	2761	early
NDARWL095PFF	1358	early
NDARWL429YAC	2108	early
NDARWM145ABX	2020	early
NDARWM610EX5	14	early
NDARWN253YN6	2368	early
NDARWP974EEJ	2557	early
NDARWR629MEL	2976	early
NDARWR636PEH	1600	early
NDARWT085EDM	14	early
NDARWT386TYD	1	early
NDARWT565GWB	14	early
NDARWV680TZR	2976	early
NDARWV762BVF	2020	early
NDARWV960DEJ	1600	early
NDARWW002TUW	2424	early
NDARWW577VFF	14	early
NDARWX070UF4	2026	early
NDARWX844XXP	14	early
NDARWX907NC1	1600	early
NDARWY154FM3	14	early
NDARWZ159GN1	2845	early
NDARXA600BNG	14	early
NDARXC385TB8	1919	early
NDARXD719EBB	1600	early
NDARXE262BVR	2761	early
NDARXG202EUQ	2020	early
NDARXG611RET	2761	early
NDARXG827NN1	2108	early
NDARXH704MY4	1	early
NDARXH961BZW	2108	early
NDARXJ043DD3	2976	early
NDARXJ815YVY	14	early
NDARXN835MR1	2262	early
NDARXP089EBP	2108	early
NDARXP694EGN	2026	early
NDARXR153KKL	2108	early
NDARXR775PZG	2262	early
NDARXR837FX0	14	early
NDARXV302LNN	16	early
NDARXX410NX0	14	early
NDARXX690JKE	1946	early
NDARXX726URT	2368	early
NDARXY226XWU	1946	early
NDARXY996RHE	2108	early
NDARYA993EMW	2761	early
NDARYC084CN5	2368	early
NDARYC423ZWR	2368	early
NDARYD730UPA	2026	early
NDARYG565XTM	14	early
NDARYH321PJE	2368	early
NDARYH356DEA	14	early
NDARYH920PMG	1865	early
NDARYH977PXB	1600	early
NDARYJ012DGL	14	early
NDARYJ076UDP	2557	early
NDARYM615KYW	2368	early
NDARYN406DAA	1	early
NDARYT870FUY	10	early
NDARYT996FLE	1600	early
NDARYW126FPG	2020	early
NDARYW160AH6	2262	early
NDARYW571CUN	2761	early
NDARYX437CC2	2108	early
NDARYX553AW9	1600	early
NDARYX980HX7	2778	early
NDARYY523FE7	2108	early
NDARYZ073NPV	1358	early
NDARYZ303JB6	2761	early
NDARZA363AH9	2020	early
NDARZA544LFZ	2845	early
NDARZA574GHN	1358	early
NDARZA703RKV	1600	early
NDARZE913RJ9	2442	early
NDARZG630DKN	2845	early
NDARZL540JL7	2761	early
NDARZM600KKX	1	early
NDARZN211ULC	2262	early
NDARZN253ENV	14	early
NDARZN704ZM6	2020	early
NDARZT851UGZ	2460	early
NDARZU324ENK	2368	early
NDARZV940GFF	14	early
NDARZW341VYA	2025	early
NDARZZ184CHR	2108	early
NDAR_INV05NXW73Y	2666	early
NDAR_INV0ZL8HVW9	2666	early
NDAR_INV1GXMBR10	2064	early
NDAR_INV2PCHM2M6	2666	early
NDAR_INV2TAERYHG	2666	early
NDAR_INV38JW2ND8	2666	early
NDAR_INV4ZYN14N0	2064	early
NDAR_INV568FMEMT	2666	early
NDAR_INV5GTGVNNP	2666	early
NDAR_INV5PKF94BE	2064	early
NDAR_INV6AY1XPK6	2666	early
NDAR_INV7M35MJ7X	2666	early
NDAR_INV82FUW2E8	2064	early
NDAR_INV977KC9D7	2666	early
NDAR_INV9HA2LFTA	2064	early
NDAR_INVAT596YU6	2666	early
NDAR_INVAU534LVL	2368	early
NDAR_INVAZ878YVG	1600	early
NDAR_INVB1ZV4GG1	2666	early
NDAR_INVB3A5GN56	2666	early
NDAR_INVB3L0MAKD	2064	early
NDAR_INVBB9GLNC3	2064	early
NDAR_INVBU5YJFA0	2666	early
NDAR_INVCY471JW1	2064	early
NDAR_INVD2PMZYD5	2064	early
NDAR_INVD5DV7AYK	2666	early
NDAR_INVD7VZ3MA8	2666	early
NDAR_INVDDCZF8YC	2666	early
NDAR_INVDGUFU4P4	2064	early
NDAR_INVDJ193DED	2666	early
NDAR_INVDLGE6PA7	2666	early
NDAR_INVDZEP0A0W	2666	early
NDAR_INVEGYY62UF	2064	early
NDAR_INVEH975GFW	1600	early
NDAR_INVET902ALU	2666	early
NDAR_INVEV410HG6	2666	early
NDAR_INVF82T6ZN8	2666	early
NDAR_INVFU997NC9	2666	early
NDAR_INVGD713BXW	2666	early
NDAR_INVGNT8XLY0	2666	early
NDAR_INVGT714PKT	2666	early
NDAR_INVHU181VWP	2666	early
NDAR_INVJEWVGRPT	2666	early
NDAR_INVJL674NF5	2064	early
NDAR_INVJV336XCL	2368	early
NDAR_INVK3ZKLJHW	2666	early
NDAR_INVKA910PRZ	2666	early
NDAR_INVKG899YMM	2666	early
NDAR_INVKL656GOR	2368	early
NDAR_INVKR086GXN	1600	early
NDAR_INVLG328MMU	2666	early
NDAR_INVLL400VL5	2064	early
NDAR_INVMCNDCHH2	2666	early
NDAR_INVMEF0RPAR	2666	early
NDAR_INVMFCZGU5G	2666	early
NDAR_INVMQ312BZS	2368	early
NDAR_INVMVZD1XK3	2666	early
NDAR_INVNC049WD8	2666	early
NDAR_INVNN829JHX	2368	early
NDAR_INVNY257JX9	2666	early
NDAR_INVP1U5MCNK	2064	early
NDAR_INVPD848GMA	2004	early
NDAR_INVTE7RRF0W	2666	early
NDAR_INVTV093WC2	2666	early
NDAR_INVTWB928G2	2510	early
NDAR_INVUC123HBX	2666	early
NDAR_INVUH888EN0	2666	early
NDAR_INVUL207KZ5	2064	early
NDAR_INVUT175CHR	2666	early
NDAR_INVVA80PHMK	2666	early
NDAR_INVVN732VX3	2666	early
NDAR_INVWB987FUN	2004	early
NDAR_INVWD4GER46	2666	early
NDAR_INVWH293WUV	1600	early
NDAR_INVWW115PR8	2004	early
NDAR_INVWX793YZX	2004	early
NDAR_INVWXXE6J4J	2666	early
NDAR_INVXB1ZR5VL	2064	early
NDAR_INVXM17PLHH	2666	early
NDAR_INVXMFFKC0W	2064	early
NDAR_INVXY796KGN	2004	early
NDAR_INVXZ420NP3	2510	early
NDAR_INVXZ677EVR	2004	early
NDAR_INVYJGYW8AD	2666	early
NDAR_INVYW373TBY	2666	early
NDAR_INVYXFR9FT7	2666	early
NDAR_INVZ1DV6HE6	2666	early
NDAR_INVZNUTNJ23	2064	early
NDAR_INVZP929GPU	2510	early
NDAR_INVZS189UNQ	2368	early
NDAR_INVZT746UZR	2666	early
NDAR_INVZV815TIG	2368	early
NDARAA668AC0	1	early
NDARAB839WV5	2262	early
NDARAB989DG5	2368	early
NDARAC070DYV	2114	early
NDARAC098YNP	2442	early
NDARAC503ENY	14	early
NDARAE105JM1	14	early
NDARAE306WTR	2072	early
NDARAF046UPN	1600	early
NDARAF253TE1	2020	early
NDARAG414BX3	2557	early
NDARAH819REJ	1600	early
NDARAJ281NWF	14	early
NDARAJ552LY6	2293	early
NDARAK656UY4	2036	early
NDARAL526AA4	2368	early
NDARAL790GMQ	2368	early
NDARAM500NRQ	2262	early
NDARAN129ECN	1600	early
NDARAN284TH1	2293	early
NDARAN360JV5	2262	early
NDARAN793KFZ	2026	early
NDARAP435GN1	2026	early
NDARAP511UCF	2557	early
NDARAU724FVV	2293	early
NDARAW109ARG	2072	early
NDARAW410ZUU	2262	early
NDARAX102HYD	2072	early
NDARAY459RUM	2026	early
NDARAY494VJG	2026	early
NDARBB514BHJ	2262	early
NDARBC943ACW	2777	early
NDARBD013WEE	14	early
NDARBD516EK3	1358	early
NDARBG976FYW	14	early
NDARBH371HZV	2020	early
NDARBH838UNA	14	early
NDARBJ730PGR	2368	early
NDARBK279GDR	14	early
NDARBN216PJ5	2368	early
NDARBP594VG0	2020	early
NDARBT019AZT	2442	early
NDARBT883FJH	1952	early
NDARBT899NPL	14	early
NDARBV338BY1	1600	early
NDARBV687DKU	2368	early
NDARBW232LZB	2108	early
NDARBZ144JNW	2761	early
NDARBZ266KKT	14	early
NDARCB297TMK	2761	early
NDARCB871AG8	1	early
NDARCE682YH8	2557	early
NDARCE884MGK	1358	early
NDARCG301WFV	2368	early
NDARCH056PKP	2020	early
NDARCH687KDN	2108	early
NDARCJ300NM4	14	early
NDARCK216HFH	2262	early
NDARCK680MYA	14	early
NDARCM693XV0	2424	early
NDARCN087BUX	2026	early
NDARCN396GDF	14	early
NDARCP451KVD	1600	early
NDARCR070WPN	1600	early
NDARCT297PN3	1358	early
NDARCT510WFF	1	early
NDARCT925KAQ	1	early
NDARCU149JUG	2108	early
NDARCU502ML3	2072	early
NDARCV396NCF	2293	early
NDARCV705PG1	2262	early
NDARCV796KHM	1	early
NDARCY457PGJ	2778	early
NDARCY636FZ0	14	early
NDARDA925BFB	14	early
NDARDB265HW4	14	early
NDARDC224WGV	2293	early
NDARDC246AYE	2262	early
NDARDD113NHP	14	early
NDARDE148UZK	1358	early
NDARDE152NJJ	2761	early
NDARDE938VH8	2020	early
NDARDH441UNQ	2108	early
NDARDJ864JDM	2262	early
NDARDK994LHE	2442	early
NDARDM110VJH	2557	early
NDARDM785BYN	14	early
NDARDP783YY6	1946	early
NDARDR382LB0	2072	early
NDARDT057AX5	14	early
NDARDT349RL0	2368	early
NDARDU934LRX	14	early
NDARDV963XDA	14	early
NDARDY828RLQ	2108	early
NDARDZ308FYV	2072	early
NDAREA187JTC	14	early
NDAREC796ZTA	2262	early
NDAREE332KE8	2460	early
NDAREH008XCA	2368	early
NDAREH193LLU	1	early
NDAREH741CLW	2557	early
NDAREJ135EEV	14	early
NDAREJ489VWF	1	early
NDAREK147VNN	14	early
NDAREK247RY2	16	early
NDAREK314FNC	2368	early
NDAREK797VDH	2026	early
NDAREM404AW6	14	early
NDAREV227KEU	2761	early
NDAREV722HRL	1654	early
NDAREY467MXA	2026	early
NDAREZ260PFH	2557	early
NDAREZ550UCM	1	early
NDARFA646WPF	1600	early
NDARFA657XX6	6	early
NDARFC007TR8	1600	early
NDARFC983YUT	2026	early
NDARFD719YNN	2181	early
NDARFG057TT9	2976	early
NDARFG433DGG	2761	early
NDARFG668FX8	2108	early
NDARFK422ZJQ	2020	early
NDARFM129DRP	14	early
NDARFM260PYA	14	early
NDARFM284PHE	14	early
NDARFR605ZV9	1946	early
NDARFU386MLH	1600	early
NDARFV827TBQ	2072	early
NDARFW094CXY	2262	early
NDARFW293FVU	1946	early
NDARFX197BX8	14	early
NDARFX496TDJ	2424	early
NDARFX550PUU	2761	early
NDARFY768XYP	2761	early
NDARFZ357NEJ	1	early
NDARGA086NM5	2368	early
NDARGC032JPQ	14	early
NDARGD260BGU	14	early
NDARGF840GUA	1600	early
NDARGG500CEU	2778	early
NDARGJ837CY0	2025	early
NDARGK939RMD	1	early
NDARGL925BTP	2108	early
NDARGM098XDC	2020	early
NDARGM284VA5	2025	early
NDARGM675VEU	1600	early
NDARGM805FCF	2557	early
NDARGN016ZPK	2026	early
NDARGN533AK7	2262	early
NDARGN553UG7	2666	early
NDARGN640MEB	2368	early
NDARGP238URB	2108	early
NDARGP377JLP	1600	early
NDARGT111AJT	2262	early
NDARGT907NGH	2262	early
NDARGZ894CZE	1886	early
NDARHA004KYB	2020	early
NDARHA535NWM	1	early
NDARHD071FU5	2108	early
NDARHD886AG9	14	early
NDARHE619WEK	2262	early
NDARHE708DJR	2262	early
NDARHF515VCR	2262	early
NDARHH105ZBH	2020	early
NDARHR172JV3	6	early
NDARHR780MTC	14	early
NDARHT087CFK	2666	early
NDARHU655PHG	1	early
NDARHU688APH	14	early
NDARHV294XMW	1	early
NDARHV999APG	1	early
NDARHW334NJ9	2460	early
NDARHW839ZC4	2020	early
NDARHY392XB3	2262	early
NDARHZ386LF8	2262	early
NDARJA752ZZK	2026	early
NDARJA987DU1	14	early
NDARJB209ARY	2026	early
NDARJB760HHY	1952	early
NDARJC200RW2	1600	early
NDARJD941JDZ	14	early
NDARJE085MAR	2368	early
NDARJF872DE3	2761	early
NDARJG616TFG	2368	early
NDARJH504GZ6	2020	early
NDARJH617LW5	2293	early
NDARJK335DTU	2557	early
NDARJK346CEA	8	early
NDARJK542ATY	2262	early
NDARJL403NHA	2368	early
NDARJL965GT8	14	early
NDARJM158RNM	2368	early
NDARJM528WDQ	2115	early
NDARJM786BFG	2778	early
NDARJN925JB6	14	early
NDARJR168JEQ	2293	early
NDARJU268WNF	2020	early
NDARJV456DHD	1952	early
NDARJW372VCW	2368	early
NDARJX726LBT	1	early
NDARJY084UEV	10	early
NDARJY699NHE	2181	early
NDARKA122JPD	6	early
NDARKB843TPE	14	early
NDARKD941XZY	14	early
NDARKF370JFA	14	early
NDARKH193LCX	1600	early
NDARKJ928BJ1	1600	early
NDARKL624BHL	1	early
NDARKN596MZK	2036	early
NDARKU373VVE	2020	early
NDARKU656JG3	14	early
NDARKV238UVD	2777	early
NDARKV375JZW	2020	early
NDARKV439XEF	1600	early
NDARKZ286ZC7	14	early
NDARLB480DU8	1600	early
NDARLB759RFJ	1856	early
NDARLC537KX8	1	early
NDARLD831PXX	2108	early
NDARLE579FXW	1946	early
NDARLJ801FMR	2293	early
NDARLL663GFQ	2761	early
NDARLM832LB8	2020	early
NDARLN539EX2	2262	early
NDARLV206VAC	2262	early
NDARLW113RFP	2108	early
NDARLW207TJ8	1250	early
NDARLW271FY5	1600	early
NDARLW442CW0	14	early
NDARLW805BHF	2020	early
NDARLX424PDV	1600	early
NDARLX886WUE	2026	early
NDARMC427FNP	14	early
NDARMC430REW	1946	early
NDARMD303YE0	2368	early
NDARME842MHZ	1985	early
NDARMG411NK2	2293	early
NDARMG712JGV	2845	early
NDARMG854JTH	14	early
NDARMH096UDZ	2072	early
NDARMJ830KVH	2845	early
NDARMK757MGG	2108	early
NDARMT586JVY	2557	early
NDARMU334ATY	2293	early
NDARMU877LLN	1600	early
NDARMV696EBA	14	early
NDARMW391WA2	2778	early
NDARMX208LZU	2557	early
NDARMY583NWD	2557	early
NDARMY685HJH	14	early
NDARNA429KL2	1	early
NDARNE300BVT	14	early
NDARNF834ZV8	2181	early
NDARNJ460BR5	2368	early
NDARNL830FNJ	6	early
NDARNN372VGM	2026	early
NDARNN894YFG	6	early
NDARNP971MDZ	2845	early
NDARNV022CZR	14	early
NDARNV348DBK	1358	early
NDARNW646MKN	14	early
NDARNY137TZW	1600	early
NDARNY230CTX	2020	early
NDARNY760VN8	1600	early
NDARNZ284ZMN	6	early
NDARPA658DBY	1	early
NDARPC829XF8	2976	early
NDARPD859HEH	14	early
NDARPG002CBY	2666	early
NDARPH525ZHK	14	early
NDARPK591KUM	2262	early
NDARPK986MRQ	2072	early
NDARPL879CV9	2976	early
NDARPL946EJN	2108	early
NDARPP297ARR	2025	early
NDARPP320VNF	14	early
NDARPP895TY8	2262	early
NDARPT172FP7	2368	early
NDARPV100PC6	2778	early
NDARPX596EG0	2108	early
NDARPZ781YP2	2761	early
NDARRC930HE2	2761	early
NDARRD727MWK	2288	early
NDARRE177DRE	2072	early
NDARRG032VN1	14	early
NDARRG325BZ3	2108	early
NDARRL186YWX	1600	early
NDARRL573UEC	2666	early
NDARRL679ZU6	2108	early
NDARRN659MTU	2262	early
NDARRP576RG2	2557	early
NDARRR876KKP	2976	early
NDARRT204AMB	14	early
NDARRT236YDJ	2557	early
NDARRY680YR3	2666	early
NDARRZ026YG3	2368	early
NDARRZ463AE9	2976	early
NDARTB583GFU	1856	early
NDARTE318BNJ	2368	early
NDARTE753DW6	14	early
NDARTF785RL0	1946	early
NDARTG399GYF	2368	early
NDARTH347NCP	1946	early
NDARTH481BGU	2262	early
NDARTH626RWH	1600	early
NDARTJ609MFH	14	early
NDARTJ725DL8	14	early
NDARTL236BX3	2072	early
NDARTL342XX8	2777	early
NDARTN102JAH	2026	early
NDARTN514WKC	2368	early
NDARTT413WUE	14	early
NDARTU145AU4	2262	early
NDARTU348BZM	2262	early
NDARTW111PJY	2072	early
NDARTW493CNY	2036	early
NDARTZ433WBM	1600	early
NDARUD951VPQ	1600	early
NDARUE161LM5	2108	early
NDARUG202VZD	14	early
NDARUG207WFN	2020	early
NDARUG711LCW	2108	early
NDARUG792KZ6	2026	early
NDARUJ581CRT	2026	early
NDARUK818PKT	2025	early
NDARUL328WT5	2262	early
NDARUM060HL1	2108	early
NDARUM897AK1	2976	early
NDARUM905FZM	1600	early
NDARUP214KLZ	2976	early
NDARUR729LDA	2020	early
NDARUW715ZMQ	1600	early
NDARUX770JLF	2020	early
NDARVD036AGY	2020	early
NDARVE212DG0	2072	early
NDARVG491UUU	14	early
NDARVG708MPB	2368	early
NDARVH320CNG	2761	early
NDARVH612BEF	2026	early
NDARVL288KEB	14	early
NDARVM808CM6	2020	early
NDARVP196AC0	2442	early
NDARVP876KT4	2262	early
NDARVR450BV2	2460	early
NDARVT770VKK	2460	early
NDARVU066KKP	1600	early
NDARVW473PPF	2293	early
NDARWA415GLT	2293	early
NDARWB127LKL	2845	early
NDARWB281CXV	2368	early
NDARWC927NKN	2020	early
NDARWG425LRY	2020	early
NDARWJ430TTR	1358	early
NDARWJ888UBT	10	early
NDARWK546KLR	16	early
NDARWK653KAB	1600	early
NDARWR249BKP	10	early
NDARWT354LUR	2020	early
NDARWT997KT0	2666	early
NDARWW895DZH	1	early
NDARXA438UBB	2026	early
NDARXB794ZCH	1946	early
NDARXD098XU2	2442	early
NDARXE185FXN	1600	early
NDARXF369EK9	2020	early
NDARXG425MY1	14	early
NDARXG503ZTW	14	early
NDARXG964JNZ	14	early
NDARXH335HWX	1600	early
NDARXJ015ER9	2761	early
NDARXJ163ZJY	2026	early
NDARXK719VGJ	1600	early
NDARXL900RU7	2368	early
NDARXP883BPT	2262	early
NDARXR653RKB	14	early
NDARXT520DPC	2761	early
NDARXV022RJ7	2020	early
NDARXV385WC3	2262	early
NDARXW864JP8	1600	early
NDARXY049AEM	2020	early
NDARYA140NME	14	early
NDARYA465ZTY	2557	early
NDARYA889LUV	2976	early
NDARYB861ZY2	1952	early
NDARYC331ZPQ	2020	early
NDARYH239CVZ	2368	early
NDARYH615BWL	2666	early
NDARYJ324ZKR	2368	early
NDARYM735RGP	14	early
NDARYR033PZV	2368	early
NDARYR169EMJ	2181	early
NDARYT097NZT	1	early
NDARYT473JHP	14	early
NDARYU257YJQ	1856	early
NDARYU950NP8	2020	early
NDARYV252VE0	14	early
NDARYZ859LTB	1952	early
NDARYZ935TPY	1600	early
NDARZA635KDY	2262	early
NDARZB500MAF	2026	early
NDARZC447KDQ	2181	early
NDARZG105NYF	2036	early
NDARZG783CRY	2557	early
NDARZH644JTA	14	early
NDARZH868ZU9	1946	early
NDARZJ274GGK	1	early
NDARZK908VTT	14	early
NDARZL555APY	2020	early
NDARZP874VEK	2026	early
NDARZT633PM0	1600	early
NDARZT684MR1	1600	early
NDARZT754BD7	2368	early
NDARZW332UZ6	1856	early
NDARZY028AAX	2108	early
NDARZY067ZWQ	2020	early
NDARZZ556ECU	2293	early
NDAR_INV09R9GRR7	2666	early
NDAR_INV0CVHZZEA	2666	early
NDAR_INV0PTB1VHG	2064	early
NDAR_INV1N58MLH6	2666	early
NDAR_INV4GXGDK13	2064	early
NDAR_INV4Z9E1DMB	2666	early
NDAR_INV4ZBAFLRG	2064	early
NDAR_INV5VRZW80J	2666	early
NDAR_INV6B2JCVZC	2666	early
NDAR_INV6BG3A5E4	2064	early
NDAR_INV6G2G3J6E	2666	early
NDAR_INV7C77P43H	2666	early
NDAR_INV7KKZZLK7	2666	early
NDAR_INV8GKZNFAY	2666	early
NDAR_INV9A0ET5CT	2666	early
NDAR_INV9AWLUEJM	2666	early
NDAR_INV9LCPHC73	2666	early
NDAR_INVAC323FPZ	2368	early
NDAR_INVAN616MT8	2666	early
NDAR_INVAT935MNN	2368	early
NDAR_INVBM0HKKTH	2666	early
NDAR_INVD3YXZPWX	2666	early
NDAR_INVDFV0TZMZ	2064	early
NDAR_INVEDLGDE5K	2064	early
NDAR_INVEW496HRG	2368	early
NDAR_INVFZ7UN878	2666	early
NDAR_INVH3G37A1Y	2666	early
NDAR_INVHT049WL0	2666	early
NDAR_INVJPKTM002	2666	early
NDAR_INVJU548KDF	2368	early
NDAR_INVK4HUMY4T	2064	early
NDAR_INVKJJ4LFB1	2666	early
NDAR_INVKP677YP6	2666	early
NDAR_INVKW591BK7	1600	early
NDAR_INVLZ259YJU	1600	early
NDAR_INVM27Z0CLF	2064	early
NDAR_INVMC990XXZ	2666	early
NDAR_INVMD4J5GV1	2666	early
NDAR_INVMN537MEP	1600	early
NDAR_INVMP7HKPJ8	2064	early
NDAR_INVMX1ZYX2J	2064	early
NDAR_INVMZ8TWKBC	2064	early
NDAR_INVNBHVT7FN	2666	early
NDAR_INVNE8BM2RB	2064	early
NDAR_INVNR138XX0	2666	early
NDAR_INVPM8EU212	2064	early
NDAR_INVPNYU2L60	2064	early
NDAR_INVPU334WUY	2510	early
NDAR_INVPX00Y8DL	2666	early
NDAR_INVPZ695DQD	2368	early
NDAR_INVR8MZY5B5	2666	early
NDAR_INVRH205WN7	1600	early
NDAR_INVRQ784SKC	2368	early
NDAR_INVRXMVZYAN	2064	early
NDAR_INVSD261LFJ	2368	early
NDAR_INVSE125EEG	2368	early
NDAR_INVTB117TGT	2064	early
NDAR_INVUH651YM7	2666	early
NDAR_INVUQ758ZMW	2368	early
NDAR_INVUV592HFH	1900	early
NDAR_INVVA806TY8	2666	early
NDAR_INVVJU7461G	2666	early
NDAR_INVVZ715WCK	2004	early
NDAR_INVWA7RDP50	2666	early
NDAR_INVWF728GDR	2004	early
NDAR_INVWH179WKY	2666	early
NDAR_INVWJ480UTC	2666	early
NDAR_INVWT070FK8	2004	early
NDAR_INVWT642ZZH	2004	early
NDAR_INVWU044UGP	2004	early
NDAR_INVWXYL6CU5	2666	early
NDAR_INVXB86LPZF	2666	early
NDAR_INVYD715WWU	2064	early
NDAR_INVYH008FAE	1600	early
NDAR_INVYY983ZGL	2064	early
NDAR_INVZJ034RVM	2666	early
NDAR_INVZRUM2J2K	2666	early
NDAR_INVZXC678J4	2666	early
NDARFU868CVF	2179	outcome
NDARKH503DN3	2030	outcome
NDARKD544UEY	2288	outcome
NDARBF966JBB	2251	outcome
NDAR_INV9F25DLHG	2900	outcome
NDARLU085CKM	3119	outcome
NDARGY144VR4	2021	outcome
NDARFL075ZEN	2021	outcome
NDAR_INVAHRA3JW5	2900	outcome
NDARVD874GBM	2288	outcome
NDAR_INVBC5NN5VU	2064	outcome
NDARMN390VPU	3121	outcome
NDARMT927EU0	2120	outcome
NDARXC232FAL	3471	outcome
NDARJJ691GY5	3121	outcome
NDARGJ132TYA	2288	outcome
NDARHL289NJ4	3121	outcome
NDARMK862FP7	2025	outcome
NDARCB545TKH	6	outcome
NDARCT869MWC	2035	outcome
NDARZA842KMR	2020	outcome
NDARXV302LNN	2036	outcome
NDARXK897TV5	2026	outcome
NDAREK828UYP	2288	outcome
NDARGE709TRC	1	outcome
NDARHU220KZ8	6	outcome
NDARRA230CVB	2035	outcome
NDAREG529EJ1	1985	outcome
NDARTC217KM7	1904	outcome
NDARVD176KHT	2281	outcome
NDARKG809PN9	6	outcome
NDAR_INVGW217KRH	2025	outcome
NDARTA286FGH	2030	outcome
NDARFP752YFQ	2281	outcome
NDARTX060WJL	2025	outcome
NDARHN481BZA	1600	outcome
NDARJK999FB0	2288	outcome
NDARDR510JJQ	6	outcome
NDAR_INVXU050WZE	2004	outcome
NDARNF133MNN	2288	outcome
NDARUT635GVC	3471	outcome
NDARGN086PK8	2021	outcome
NDARUG598HHJ	2030	outcome
NDAR_INVXC463LBG	2004	outcome
NDARLN056ZTM	6	outcome
NDARTY036ZYN	1	outcome
NDARBC777NG8	2288	outcome
NDARDW326RYH	3121	outcome
NDARCV053CNQ	3471	outcome
NDAR_INV3M77CB9R	2064	outcome
NDARJA070TAE	2025	outcome
NDARWA625RJN	2288	outcome
NDARLX868UYQ	2021	outcome
NDARLA369HWN	2181	outcome
NDARUE941GZA	2025	outcome
NDARJK994VA0	2035	outcome
NDAREG012CE0	1904	outcome
NDAREF795DTM	1900	outcome
NDARPY314ZTC	1	outcome
NDARFV622NKA	2976	outcome
NDARXJ556NR0	2559	outcome
NDARAH371ZT7	2288	outcome
NDARDE859RB6	2292	outcome
NDARCG268XK1	2035	outcome
NDARLP413PEK	3471	outcome
NDARJW421BFK	2288	outcome
NDARFU043BPA	6	outcome
NDARWZ427EGV	2035	outcome
NDARMH417TCH	2035	outcome
NDARVK465ZKJ	2030	outcome
NDARBL536THA	6	outcome
NDARNU626VYW	2251	outcome
NDARAX001WJJ	2035	outcome
NDAR_INV49511ZJH	2064	outcome
NDARLF438RCF	6	outcome
NDARNM809YWU	2030	outcome
NDARXX334RMH	2251	outcome
NDARXD670NHE	2262	outcome
NDARBR817CJ3	2179	outcome
NDARMM510APF	2181	outcome
NDARJW964UYB	2251	outcome
NDAR_INVVK602HCF	2004	outcome
NDARUD562EAX	2025	outcome
NDARXE339RRW	1600	outcome
NDARRV281EVC	2072	outcome
NDARJC675CVU	2179	outcome
NDARNR574ZYF	2035	outcome
NDAR_INVLF334LW1	2004	outcome
NDARGZ331HWZ	2025	outcome
NDARTZ746DRQ	1985	outcome
NDARNM441LR8	2120	outcome
NDARNA086DPM	2035	outcome
NDARMC271PPJ	2030	outcome
NDARNJ460DMU	2009	outcome
NDAR_INVUK132KAX	2004	outcome
NDARBE782BTG	2288	outcome
NDARYZ073NPV	2253	outcome
NDAR_INVH6F1GUEF	2900	outcome
NDARKU453RW7	2181	outcome
NDARTM066CV6	3183	outcome
NDARAZ538EFR	1	outcome
NDARKC677FB5	2288	outcome
NDARRK991ZH6	1	outcome
NDARMG103YJ8	2288	outcome
NDAR_INVGTU0H8NC	2064	outcome
NDARWM267RR3	2976	outcome
NDAR_INVWF519JRR	2004	outcome
NDARYH676EZY	1904	outcome
NDARRK171GV4	2400	outcome
NDARKC772LR6	3183	outcome
NDAR_INVB1NEB9W0	2064	outcome
NDARRW986VTX	3183	outcome
NDAR_INVWK078UWW	2004	outcome
NDARJD739HBN	2035	outcome
NDARXF910DCW	1600	outcome
NDARHD431AB9	2035	outcome
NDARBF292XNR	2288	outcome
NDARLA235WXN	2035	outcome
NDARGL494WAE	2021	outcome
NDARPA982GU1	1	outcome
NDARPA982KBF	2288	outcome
NDARTD538PKK	3183	outcome
NDAR_INVYB969CLZ	2004	outcome
NDARZW095HX7	2179	outcome
NDAREN854MM1	3121	outcome
NDARYV003FCK	2828	outcome
NDARCA862HHT	2251	outcome
NDARMY089YFU	2035	outcome
NDARJX992FVN	2035	outcome
NDARBZ263BBA	6	outcome
NDAREK247RY2	2288	outcome
NDARNA613ZVU	1900	outcome
NDARNN644JFG	2021	outcome
NDARPP616FAG	2020	outcome
NDARHF021MDM	2021	outcome
NDARZX889DJ0	2120	outcome
NDARUU792WA5	2020	outcome
NDAR_INV1R5F6UH1	2064	outcome
NDARKF491KX9	2288	outcome
NDAR_INV60ZY2KHK	2900	outcome
NDARDZ415FHP	2976	outcome
NDARMN151DHG	2288	outcome
NDARGR237HVY	2179	outcome
NDARTW411ZXC	1900	outcome
NDARXB407JLP	2030	outcome
NDARZN480JGZ	2035	outcome
NDARWJ114DY6	2021	outcome
NDARTH309YXE	3119	outcome
NDARJU434NG5	2288	outcome
NDARZU022PM8	2035	outcome
NDARND989LAK	2025	outcome
NDARHK703YKT	2009	outcome
NDAR_INVYE217ELK	2004	outcome
NDARCE860MFD	1	outcome
NDARKF584JFV	6	outcome
NDARMJ763VJP	2251	outcome
NDARDL902BAD	1600	outcome
NDAR_INVWZ110LBG	2004	outcome
NDARFN064XR9	2120	outcome
NDARHM341XNU	2976	outcome
NDAR_INVX2MAPBRW	2900	outcome
NDARVD612JWX	6	outcome
NDAR_INVZPUF0M5A	2900	outcome
NDARKL678CHQ	2020	outcome
NDARBM005UEU	3121	outcome
NDARLW181HK5	2120	outcome
NDAR_INVHE788FHW	2510	outcome
NDARZG504TRR	2021	outcome
NDAREJ698RG7	6	outcome
NDARLZ582NA8	2281	outcome
NDARLX904HRM	3471	outcome
NDAR_INVLD610LW7	2004	outcome
NDARMY324KAQ	3290	outcome
NDARND259TNN	2030	outcome
NDARTJ417GLG	2251	outcome
NDARNF318EE4	2072	outcome
NDARNZ149NTG	2253	outcome
NDARXH703BLL	2292	outcome
NDARRF272YMG	2253	outcome
NDARKR744GC6	1	outcome
NDAR_INVLV850DVX	2004	outcome
NDARUV811UZG	1	outcome
NDARLJ035NHY	2288	outcome
NDARZC666CA7	2179	outcome
NDARNR691CFR	2035	outcome
NDAR_INVXT402WT3	2004	outcome
NDAREU057LK6	2035	outcome
NDARUE730WJZ	3471	outcome
NDARNZ917EF3	2036	outcome
NDARKR019JFT	2021	outcome
NDARRZ858WC2	2288	outcome
NDARRB184KV8	2288	outcome
NDARNE326KM1	2021	outcome
NDARKA938PVA	2288	outcome
NDARND336DYY	2179	outcome
NDARPK250BB0	3471	outcome
NDARVJ649ETE	2025	outcome
NDAR_INVFY422DE4	2510	outcome
NDARYP099PN2	2035	outcome
NDARXK199PVA	2035	outcome
NDAR_INVLW234FKY	2400	outcome
NDARTR894TVG	1985	outcome
NDAREM352JLP	2030	outcome
NDARCK451UH1	6	outcome
NDARAN162KW8	3121	outcome
NDARRH817JNL	10	outcome
NDARMF076YHP	2251	outcome
NDAR_INVYB682TTL	2004	outcome
NDARLZ184VJE	2976	outcome
NDAR_INVNW679EBV	2179	outcome
NDARCF884RF0	2021	outcome
NDARYE680JF4	2288	outcome
NDAR_INVYJ524PZT	2004	outcome
NDARTE414UZ1	2035	outcome
NDARYJ567PX2	1	outcome
NDAR_INVFAC5E4TM	2064	outcome
NDARDR391ZKQ	2116	outcome
NDAR_INVXN872LLX	2004	outcome
NDARKF508GUG	1900	outcome
NDARZC950XN6	2009	outcome
NDARHG482AMB	1	outcome
NDARCX265ARU	2253	outcome
NDARMX257UR5	2288	outcome
NDARBT883FJH	1952	outcome
NDARHR311KUD	2251	outcome
NDARWD293JN2	1985	outcome
NDARYK361ED7	2251	outcome
NDARYG096NTM	2253	outcome
NDARTV484GAX	1904	outcome
NDARUG191UR6	1985	outcome
NDARYZ434FMU	2035	outcome
NDARKD159GPA	2251	outcome
NDARHT516LTX	2030	outcome
NDARYM587NT9	2976	outcome
NDARRZ213GEU	6	outcome
NDARLY013HRY	3121	outcome
NDAR_INV97Z216PJ	2064	outcome
NDARDU486WKU	2288	outcome
NDARRP516FB6	2020	outcome
NDARMU870FPL	2288	outcome
NDARUD158FGD	2288	outcome
NDARVA687UCY	2035	outcome
NDARXJ635DN3	2025	outcome
NDARDH314CXL	6	outcome
NDARVH793BMD	2253	outcome
NDARAH715HKN	3088	outcome
NDAR_INVXU326KJD	2251	outcome
NDARNR248ZUQ	2035	outcome
NDARNC932XG7	1	outcome
NDARBF296ENA	1600	outcome
NDARFC142RB9	2116	outcome
NDARLB520TL9	2292	outcome
NDARXN522ZL3	1	outcome
NDARTD795NDK	2368	outcome
NDAR_INVWD283GLP	2004	outcome
NDARTL478RJ6	2021	outcome
NDARVB486WUU	2025	outcome
NDARPH641CY8	2021	outcome
NDARZP961LA7	2976	outcome
NDARBN069FV9	2292	outcome
NDARLB211VKG	2253	outcome
NDARLF425FTL	2120	outcome
NDAR_INVMU4ECV4E	2064	outcome
NDARJE003LWK	6	outcome
NDARZZ795LC3	2253	outcome
NDARWJ507AGX	2400	outcome
NDARVW782VYW	2288	outcome
NDARWW179EUW	2251	outcome
NDARWJ888UBT	2288	outcome
NDARDN125WFZ	2021	outcome
NDARBA705WH7	2400	outcome
NDARGV970GGA	1	outcome
NDARMG413TB2	1	outcome
NDARGF074EJY	1600	outcome
NDARWK944BUG	3121	outcome
NDARUK600WMW	2179	outcome
NDARMK445LZK	2021	outcome
NDARRT204AMB	14	outcome
NDARPY031UXZ	6	outcome
NDARCL549TRB	1900	outcome
NDAR_INVW5UALL9U	2064	outcome
NDARLV244NLQ	2009	outcome
NDARBR928GEZ	2021	outcome
NDARZH835CPM	2292	outcome
NDARBB097CJ6	2400	outcome
NDAR_INVLV962GPV	2004	outcome
NDARWF132HW8	6	outcome
NDARCJ892YLZ	2035	outcome
NDARCG077NV3	2025	outcome
NDARTZ066WBX	2035	outcome
NDARMF518DVM	2400	outcome
NDARMM784HN1	1	outcome
NDARPR293VNQ	2035	outcome
NDARLF241FNR	2400	outcome
NDARYD429MLK	2179	outcome
NDARGE192LEV	2292	outcome
NDARKZ058BAJ	3121	outcome
NDAR_INVVP615DN1	1900	outcome
NDARNV092UVP	1985	outcome
NDARWT484TA8	2976	outcome
NDARCR159JUH	2251	outcome
NDARLX951KRP	3121	outcome
NDARCW967AJY	2035	outcome
NDAR_INVYF863RUX	2004	outcome
NDARXL013RRF	2976	outcome
NDARXA271CJT	2251	outcome
NDARCY687CAG	2020	outcome
NDARKM711GFL	2976	outcome
NDARHY821TUX	2288	outcome
NDAR_INVWN651TP5	2004	outcome
NDARBN232ZJ9	1	outcome
NDARMT966WVP	2026	outcome
NDARJK735MH6	2288	outcome
NDAR_INVMV093EWR	2004	outcome
NDARGB805NNA	1	outcome
NDAR_INVP9C39FD3	2064	outcome
NDAR_INVUV928CXH	2251	outcome
NDARFG077AM3	1	outcome
NDAR_INVLX915BLP	2004	outcome
NDARZL579XBW	2035	outcome
NDARUM573PP8	2025	outcome
NDARNF672JCF	2288	outcome
NDARZA642KNL	3119	outcome
NDARWD438JTH	6	outcome
NDAR_INVMK007VV5	2004	outcome
NDARMM849WPR	2030	outcome
NDARTG820CWE	2976	outcome
NDAR_INV1CRWJP30	2900	outcome
NDARZR182ENB	2116	outcome
NDAR_INVXW302NNZ	2004	outcome
NDAR_INVWX396KNY	2004	outcome
NDARDM277BTQ	2025	outcome
NDARVJ188HEB	2288	outcome
NDARBF368ZV2	2120	outcome
NDARHW098PNF	2072	outcome
NDAR_INV8L9JXXDZ	2900	outcome
NDARLC630HMT	3121	outcome
NDAR_INVYK126YZM	2251	outcome
NDAR_INV0PD581DK	2064	outcome
NDAR_INVLB220BMH	2004	outcome
NDARRM744MEW	2288	outcome
NDARXT308UP8	2020	outcome
NDARCK458RU4	1	outcome
NDARUK639HH3	2035	outcome
NDARTZ693FFA	1	outcome
NDAR_INVL7JK42PW	2900	outcome
NDARKK145WDC	2251	outcome
NDARPZ592WWC	2035	outcome
NDARDW146VGE	2025	outcome
NDAREH113WHB	2368	outcome
NDARGP451JCV	6	outcome
NDAR_INVYH993HXP	2004	outcome
NDARKB353XEK	2179	outcome
NDAR_INVKR663CPN	2004	outcome
NDARWV626ZG4	1	outcome
NDARNV494VP1	1600	outcome
NDARDG815VYT	2072	outcome
NDAR_INVMW063BM5	2025	outcome
NDARMM947JMZ	2288	outcome
NDAR_INVZRLNGPMW	2064	outcome
NDARNV656ARU	6	outcome
NDARYX159HR0	2025	outcome
NDARRY357WK7	1	outcome
NDARDD036LPT	2251	outcome
NDARFN614NL8	2288	outcome
NDAR_INVRLWHZ3AN	2900	outcome
NDARWG511FL6	2288	outcome
NDARET107JP4	2253	outcome
NDARMT048VCN	2288	outcome
NDARVR449JCA	2035	outcome
NDARMV338WLG	6	outcome
NDARCB911DYG	6	outcome
NDARVV870WDE	1600	outcome
NDARJR751AXB	2288	outcome
NDARNY769PMN	2400	outcome
NDAR_INVG0W270CB	2900	outcome
NDARZR124DWX	2281	outcome
NDARJK346CEA	2288	outcome
NDAREH455XMJ	2030	outcome
NDARFY828GJE	2179	outcome
NDARAG286JYW	2035	outcome
NDARZX005WY8	2021	outcome
NDAR_INVLMRDDG6G	2064	outcome
NDARNA364GKX	1600	outcome
NDARXR168ZF9	2025	outcome
NDARWE612WUH	2288	outcome
NDARUR164RJ9	2021	outcome
NDARYU588NYQ	2021	outcome
NDARUR155ZD8	6	outcome
NDARAV154PRV	1	outcome
NDARUD201GYT	2400	outcome
NDARKX749LEQ	6	outcome
NDAR_INVYA996VU3	2004	outcome
NDARAY267WK0	2025	outcome
NDARKB081NAP	2288	outcome
NDARJU988YMU	1985	outcome
NDAREH008XCA	2368	outcome
NDAR_INVKZ816YM9	2004	outcome
NDARPJ786LAZ	3121	outcome
NDARTK553HJX	2251	outcome
NDARCG451NXG	2179	outcome
NDARTU800MP2	2288	outcome
NDAR_INVKV594VFE	2004	outcome
NDARTC231NR2	2400	outcome
NDAR_INVSE125EEG	2368	outcome
NDARLV604PGY	2400	outcome
NDARNV979UWM	2292	outcome
NDARJV972UEH	2020	outcome
NDARYE722ZBG	1900	outcome
NDAR_INVKU702FFQ	2179	outcome
NDARCG106YXC	10	outcome
NDARBG070PZV	2288	outcome
NDARJX389MFC	2400	outcome
NDARVY527FJP	3121	outcome
NDAR_INVNG255NGR	2004	outcome
NDARBM308YC9	1	outcome
NDARKE591BUY	2288	outcome
NDARBV687DKU	2368	outcome
NDARKA819VB8	2288	outcome
NDAR_INVHETC56XZ	2064	outcome
NDARPT891VPA	2288	outcome
NDARYR033PZV	2368	outcome
NDARCA048EU2	3471	outcome
NDARRJ321UBR	2072	outcome
NDARVA505CWP	2035	outcome
NDARJR660PB8	6	outcome
NDARPT281TMX	2021	outcome
NDARDT711KAP	2026	outcome
NDARBK658ZT6	1985	outcome
NDARLJ054UB3	2179	outcome
NDARXB040FGT	2116	outcome
NDARPT970AJ4	2035	outcome
NDARWT435MEJ	2035	outcome
NDARYP883JZ7	2035	outcome
NDARUV244YVH	2009	outcome
NDARZG365EZX	2020	outcome
NDARTC741LLC	2072	outcome
NDARZR988CV6	2020	outcome
NDAR_INVDG266YTK	2064	outcome
NDARHU014GAK	3471	outcome
NDARYV191WVP	2179	outcome
NDARZT825HJG	6	outcome
NDARMM012MHZ	2288	outcome
NDARRB530HET	2030	outcome
NDAR_INVMX448UVH	2004	outcome
NDARME745ERH	2030	outcome
NDARXU326DW0	2251	outcome
NDARJU196JVC	2976	outcome
NDARAK656UY4	2288	outcome
NDARKF160UP1	2288	outcome
NDARBG416BNG	2251	outcome
NDAR_INVDE318ECL	2064	outcome
NDARJG552WH1	2035	outcome
NDAR_INVKA833CN5	2004	outcome
NDAR_INVMY345TCZ	2004	outcome
NDARUF884MEF	2976	outcome
NDARJL648JUB	2021	outcome
NDARVC399BVL	2179	outcome
NDARZK588BHY	2035	outcome
NDARAN791DL5	2025	outcome
NDAR_INVPL515MMT	1900	outcome
NDARHB529RFN	1600	outcome
NDARUR674NYU	1551	outcome
NDARAU745BRM	2281	outcome
NDARAW967MDV	2025	outcome
NDARAH612AP0	2288	outcome
NDAR_INVZW316BVE	3119	outcome
NDARDM809CYZ	2021	outcome
NDARVE497RK6	2400	outcome
NDARUY617YKW	2288	outcome
NDARFP563KWZ	6	outcome
NDARMZ590ZE1	2288	outcome
NDARLU196BZN	2035	outcome
NDARHD914ZUF	1900	outcome
NDARLU422VCX	6	outcome
NDARKN485LGW	1900	outcome
NDARZX134WTU	15	outcome
NDARAX977LUQ	2025	outcome
NDARRM334PAT	1600	outcome
NDARVV435TZZ	6	outcome
NDARJZ207PA0	2021	outcome
NDARPN533DG5	2288	outcome
NDARPP329PVC	1	outcome
NDARYK461VYX	2025	outcome
NDARZV547EWF	1	outcome
NDARNL625GZR	2288	outcome
NDAR_INVDABCUMMF	2064	outcome
NDARNP043YXZ	3121	outcome
NDARGR875FCL	2253	outcome
NDARNT163UD5	2035	outcome
NDARRY267FPC	2116	outcome
NDARVE343PWV	3183	outcome
NDARZR466RXB	2251	outcome
NDARUG659JXL	2179	outcome
NDARHL009WB9	2120	outcome
NDARUF543DJR	6	outcome
NDARZC666RUT	2035	outcome
NDARWW929WZB	2400	outcome
NDARUV993DYH	6	outcome
NDARML844RK0	6	outcome
NDARCH200PY9	1904	outcome
NDARWY374NC2	2288	outcome
NDARXE668ZVL	2828	outcome
NDARPE594WB6	2035	outcome
NDARFT886GM0	2281	outcome
NDARXZ375KKJ	6	outcome
NDARWL822UB9	2400	outcome
NDAR_INV3RRPWY17	2064	outcome
NDARLG884HNH	2021	outcome
NDARGX917EBC	2035	outcome
NDAR_INV985VA1FK	2064	outcome
NDARGA810FRP	2292	outcome
NDAR_INVE6PGB039	2064	outcome
NDARKK056ZER	2179	outcome
NDARMX056AKM	2288	outcome
NDARWL290RWJ	2030	outcome
NDARBV193TY1	2251	outcome
NDARHY214FPK	2035	outcome
NDARJZ778KG6	2368	outcome
NDARCV497HJ2	2288	outcome
NDARMT690XJG	2253	outcome
NDARJT582VUT	3183	outcome
NDARGW030RZL	2288	outcome
NDARXG199DAY	6	outcome
NDARVZ330MZ2	2026	outcome
NDAREB300UD1	2035	outcome
NDAR_INVWD075NUC	2004	outcome
NDARRK196TR1	2253	outcome
NDARLT815FRE	2288	outcome
NDAR_INVWN711AU4	2064	outcome
NDARMJ366XZF	2828	outcome
NDARJP797GYY	2021	outcome
NDARMX061CAW	2400	outcome
NDARJE494NXU	1	outcome
NDARPY265JZL	2288	outcome
NDARHU498LED	2368	outcome
NDARAX147CWP	2021	outcome
NDARJY699NHE	2181	outcome
NDARRR805NZE	2035	outcome
NDARNG396YB7	2120	outcome
NDARVL201PRQ	1	outcome
NDARPT295EKX	2251	outcome
NDARRR315KRW	2976	outcome
NDARPF425PXA	2035	outcome
NDARUK428YXU	2025	outcome
NDARVK080VR2	1	outcome
NDARWR485WZQ	2251	outcome
NDARAT703KMZ	1	outcome
NDARHT803YM2	2281	outcome
NDARRG086XY0	3121	outcome
NDARCY662WUG	2035	outcome
NDARAP714TCR	2120	outcome
NDAR_INVMC719EF9	2004	outcome
NDAR_INV489NYMMX	2064	outcome
NDAR_INVWC572MG1	2004	outcome
NDARMG323FPY	2035	outcome
NDARKN268ZX1	6	outcome
NDAR_INVF0RH26ED	2900	outcome
NDARAM309EE3	2181	outcome
NDARWE911FFY	2368	outcome
NDAR_INVLY099BZL	2004	outcome
NDAR_INVXD314KR5	2004	outcome
NDARVK805KW2	2021	outcome
NDARZM345HBQ	2288	outcome
NDARGM684GBE	2116	outcome
NDARFX414AHK	2021	outcome
NDARHR636UU7	1600	outcome
NDARPA570RP6	2288	outcome
NDARBG545XP3	3121	outcome
NDARBN216PJ5	2368	outcome
NDARXP341YAL	1904	outcome
NDARHY715KYD	2400	outcome
NDARUT794VVW	1865	outcome
NDAR_INVWD553PDR	2004	outcome
NDARCN163ZLL	2281	outcome
NDARWV416TFW	2251	outcome
NDARPC529KZY	2288	outcome
NDARVW038AWH	1600	outcome
NDARPL605NCB	1	outcome
NDARHU779HUZ	1	outcome
NDARDN142PHY	2035	outcome
NDARTG399GYF	2368	outcome
NDARNA338KCL	1985	outcome
NDAR_INVJT582KWB	2510	outcome
NDARJL150MVG	2030	outcome
NDARTD338WA7	2025	outcome
NDARVN291MRR	1600	outcome
NDARCP425BAP	2030	outcome
NDARMR295VBK	2828	outcome
NDARPX781XED	2251	outcome
NDAR_INVYA650LAR	2004	outcome
NDARFJ982AUB	2976	outcome
NDARNE165HXY	1900	outcome
NDARRM852RVJ	1	outcome
NDARTN203HD6	3121	outcome
NDARKE210DB3	2288	outcome
NDARLU851JT4	2976	outcome
NDARBF975ACC	2035	outcome
NDARVY388VN6	6	outcome
NDARPE732MPM	2253	outcome
NDARTP855ELH	2828	outcome
NDAR_INVBE855LGB	1900	outcome
NDARVY318YRX	2035	outcome
NDARPZ986THK	2035	outcome
NDARNZ071HNR	6	outcome
NDAR_INVNZ133LWG	2004	outcome
NDARXG550EBL	2009	outcome
NDARLL771NBQ	10	outcome
NDARNB651THC	2292	outcome
NDARAP412YWC	1600	outcome
NDARWA862PNW	1	outcome
NDARRF922HJP	2400	outcome
NDARWJ946LX5	1985	outcome
NDARCE211BX8	2025	outcome
NDARNB898ZXL	2035	outcome
NDARTJ440BYV	2020	outcome
NDARHH681APA	2400	outcome
NDARXK224VHX	1600	outcome
NDARHD240HU4	6	outcome
NDARPU534BJ6	6	outcome
NDARBU440VV5	1	outcome
NDARJT131REN	2179	outcome
NDARDN239YN2	2251	outcome
NDAR_INVLU561AA5	2004	outcome
NDARMM953DZ0	2368	outcome
NDARJV708GCR	2035	outcome
NDARPE785PAT	2072	outcome
NDARUU701FPP	2035	outcome
NDARFN916RR0	6	outcome
NDARCY636FZ0	14	outcome
NDARWM610EX5	14	outcome
NDARZP669TEG	2020	outcome
NDARNP121GGF	2976	outcome
NDARVV331NJG	2400	outcome
NDARCZ351YY0	1	outcome
NDARHA850MR0	2253	outcome
NDARCG301WFV	2368	outcome
NDARKA276UN8	2281	outcome
NDARTM897KN3	2251	outcome
NDAR_INVLU106TYT	2004	outcome
NDARPY015DNA	2021	outcome
NDARKT873JDF	2251	outcome
NDAR_INVYV046WBG	2004	outcome
NDARYW274DE7	2288	outcome
NDARHK489RDE	2030	outcome
NDARNV348DBK	2253	outcome
NDARKD651VJQ	2072	outcome
NDARJU918VJF	2976	outcome
NDARHJ856UXY	2288	outcome
NDARKZ838AR5	2020	outcome
NDARHW929DRH	6	outcome
NDARKY623UZ6	2035	outcome
NDARFP586JAR	2021	outcome
NDARBL639LC3	2288	outcome
NDARPT057JTU	2253	outcome
NDARNE535WTA	1880	outcome
NDAR_INVWZ960LCU	2004	outcome
NDARJW372VCW	2368	outcome
NDARFK087RNV	1985	outcome
NDARJC520BDF	1	outcome
NDARKP424FUH	1	outcome
NDARDN820NZ5	2035	outcome
NDAR_INVXV071RM4	2004	outcome
NDARTC498GFD	2035	outcome
NDAR_INVLR085YDD	2004	outcome
NDAREV767CA1	6	outcome
NDARWN651DHA	1985	outcome
NDARNK054ERZ	3119	outcome
NDARFY873VUW	2035	outcome
NDARGD960JH7	2025	outcome
NDARUN394HDU	2288	outcome
NDARRB385RD4	2035	outcome
NDARZY101JNB	2828	outcome
NDARMV959ML2	2025	outcome
NDARWL094YY8	1	outcome
NDARTV064MV7	2035	outcome
NDARRN003ZCP	2026	outcome
NDARCE589GZ0	2976	outcome
NDAR_INVLD133VF7	1900	outcome
NDAR_INVXN017TM8	2004	outcome
NDARJV554CMB	2281	outcome
NDAR_INVYD930KG4	2004	outcome
NDARGD823ENJ	2021	outcome
NDARHH842YFZ	2976	outcome
NDAR_INVTH361BHZ	2004	outcome
NDARUC723MGM	2253	outcome
NDARPH359HUP	1600	outcome
NDARVX248CZ1	3183	outcome
NDAREU228CB3	2976	outcome
NDAR_INVMX894PZ2	2004	outcome
NDARFY308EJ8	2288	outcome
NDARMF328WGW	2253	outcome
NDARND001TX1	3183	outcome
NDARHM304ZL6	2035	outcome
NDAREM424YPU	2288	outcome
NDARDT715YD5	2179	outcome
NDARVW061DX9	2030	outcome
NDARZM180GCV	2179	outcome
NDARJG666XD3	2009	outcome
NDARDB059NLH	2288	outcome
NDARPR371BH1	2368	outcome
NDARDD525JVC	2120	outcome
NDARED175AXE	1	outcome
NDAR_INVYZ047PFK	1	outcome
NDARZG739UCC	2976	outcome
NDARWG709WD6	2030	outcome
NDARWV681DC7	2025	outcome
NDAR_INVKB420KG0	2004	outcome
NDAR_INVUD006PRQ	2064	outcome
NDAR_INVYA079FJ6	2004	outcome
NDARNR518PVF	2035	outcome
NDARAR894LVY	3183	outcome
NDARXW364PK6	2035	outcome
NDARXR853XGU	2030	outcome
NDAREJ012ZUX	2251	outcome
NDAR_INVNR236UJX	1900	outcome
NDARNG151JZP	2035	outcome
NDAREW988FK7	2021	outcome
NDARFD365WTH	2368	outcome
NDARFZ145ELE	2043	outcome
NDARTD867AHH	2281	outcome
NDARDZ265ZDU	2108	outcome
NDARNM791CN0	2120	outcome
NDARBN123AKA	2072	outcome
NDARCF872PR6	1	outcome
NDARJK165XVT	6	outcome
NDARZL922WDF	2251	outcome
NDARUJ229PYN	2035	outcome
NDARRE943FVZ	1	outcome
NDAR_INVMX365RAU	2025	outcome
NDARTF164ULZ	2025	outcome
NDAR_INVXW785PKX	2004	outcome
NDAREC480NT6	6	outcome
NDARVT910MEG	2400	outcome
NDARAC257CJM	3121	outcome
NDARXC523ERG	2035	outcome
NDARVU896XNJ	2020	outcome
NDARLT199KRL	2120	outcome
NDARXZ736EAX	3121	outcome
NDARZH751CAW	2120	outcome
NDARHL903ER3	1	outcome
NDAREY477VN9	2035	outcome
NDAR_INVLR837HDP	2004	outcome
NDAR_INVXE679TEG	2004	outcome
NDARJN193PF6	2035	outcome
NDARJJ469HBX	6	outcome
NDARNH150MPA	2021	outcome
NDAREC080JHC	6	outcome
NDARTH869XNN	2281	outcome
NDARUG880EDW	2976	outcome
NDARUR461GD3	2368	outcome
NDARDV547RBR	2035	outcome
NDARTM415EV9	2035	outcome
NDARWL741MA6	2288	outcome
NDARWB563NEM	2288	outcome
NDARKL869UDD	2251	outcome
NDARZC531NMG	1904	outcome
NDARGX947TRX	6	outcome
NDARYW727YWN	2020	outcome
NDARNF494EE8	10	outcome
NDAR_INVKG786BJT	2004	outcome
NDARPC160VGU	2021	outcome
NDARPV982TR3	2025	outcome
NDARCU476UWW	2251	outcome
NDARET878JC0	2368	outcome
NDARBJ730PGR	2368	outcome
NDARUC767NH4	6	outcome
NDARZB231HKE	2035	outcome
NDARJL403NHA	2368	outcome
NDAR_INVKY892YEL	2004	outcome
NDARUG649VEF	2253	outcome
NDARNE387EHP	2035	outcome
NDARTE044PW6	2559	outcome
NDARPJ508KAT	2030	outcome
NDARVP746ZG3	2030	outcome
NDARYN880GLA	2288	outcome
NDARVN241GCD	2035	outcome
NDARBX669DJY	2288	outcome
NDAR_INVRM184MMZ	2004	outcome
NDARMN656JK6	1	outcome
NDAR_INVAH955VKG	2064	outcome
NDARPY187FVF	2976	outcome
NDARNB356EM9	2253	outcome
NDARZY901XAX	2030	outcome
NDAR_INVKX194JJ9	2004	outcome
NDARTU662BJR	6	outcome
NDARAU246WU6	2025	outcome
NDARUB498RMG	2020	outcome
NDAREH786AZR	2035	outcome
NDARMN436JP7	2021	outcome
NDARHX274AFB	2021	outcome
NDARBB407MZ8	2179	outcome
NDAR_INVYV647WE3	2004	outcome
NDAR_INVKM540XBQ	2251	outcome
NDARKA322EM6	2020	outcome
NDAR_INVEE554RT5	2064	outcome
NDARYF244UEF	2976	outcome
NDARUH502PNW	1	outcome
NDARLF414VG9	2288	outcome
NDARBK826XH0	2400	outcome
NDAR_INVYTMUTXWG	2064	outcome
NDARLF840EUN	2030	outcome
NDARYK663HXJ	2025	outcome
NDARHR780MTC	14	outcome
NDAR_INVLV211KE4	2004	outcome
NDARXA371BAA	2025	outcome
NDARJN395RYP	6	outcome
NDARPN479VX8	1600	outcome
NDARNG752EM1	2021	outcome
NDARJV850JCW	2030	outcome
NDARDU378CXQ	2288	outcome
NDARNT891UUD	2021	outcome
NDARKV074BB6	2253	outcome
NDARAX152LU5	2976	outcome
NDARBA568DJL	1	outcome
NDARLJ503ZVA	3121	outcome
NDARMR383FJU	2288	outcome
NDAR_INVRXX8KVAR	2510	outcome
NDARBL841JTK	2976	outcome
NDAR_INV76JW576L	2900	outcome
NDAR_INVGR090BZT	2179	outcome
NDARFF448TPK	2035	outcome
NDARHM411WZT	2288	outcome
NDARFC361YHD	2072	outcome
NDARPP039UGC	2251	outcome
NDARWH885KCA	2021	outcome
NDARYJ954TTF	2828	outcome
NDARCE635WBP	1904	outcome
NDARRF872MC5	1904	outcome
NDARUM300YCQ	2400	outcome
NDARYE003LND	2288	outcome
NDARVA400EKQ	2035	outcome
NDARRG961ERB	3088	outcome
NDARFD667JYG	1600	outcome
NDARED787NTX	2288	outcome
NDARML702KNP	2179	outcome
NDARJN998FML	1	outcome
NDARYU693MYE	3121	outcome
NDARXJ203XFY	2288	outcome
NDARYH700PE7	1	outcome
NDARXK026XYK	6	outcome
NDARZD421VW9	2035	outcome
NDARVD862WBP	2120	outcome
NDARPV177XPG	2120	outcome
NDARMV905XXV	2288	outcome
NDARRH327NA2	3088	outcome
NDAR_INVKU098YY3	2004	outcome
NDARWE296DLJ	2368	outcome
NDARFZ937XW1	2253	outcome
NDARBM472PU9	6	outcome
NDARFK621JUT	6	outcome
NDARRL772VCW	2120	outcome
NDARCU129XKJ	2253	outcome
NDAR_INVXE422PPB	2004	outcome
NDARHJ529YBP	2288	outcome
NDARWW002TUW	2559	outcome
NDARAA240RAJ	2400	outcome
NDAR_INVBJ227AT5	2510	outcome
NDARUZ978TZ7	1	outcome
NDARYW238PKY	2400	outcome
NDAR_INVFXRF519U	2900	outcome
NDAR_INVYD147GTG	2004	outcome
NDARXM283UYD	2253	outcome
NDARHJ668JGF	1	outcome
NDARUF946PFM	1	outcome
NDARFX626ZR9	2021	outcome
NDARFA089RT6	3183	outcome
NDAREB309ZLB	2288	outcome
NDARFV426FB6	3183	outcome
NDAREK797VDH	2288	outcome
NDARNV836EB8	3290	outcome
NDAR_INVA54F1VLL	2064	outcome
NDARTP569HPL	2288	outcome
NDARNK245YRT	2288	outcome
NDARXR291DZV	2400	outcome
NDARUU620AVG	3121	outcome
NDARYZ122XBZ	2828	outcome
NDARDL302BL3	2020	outcome
NDARBC222FC3	2976	outcome
NDARJJ281AN6	2288	outcome
NDAR_INVRQ784SKC	2368	outcome
NDARTX586CN5	2251	outcome
NDARRJ362DFX	2288	outcome
NDARYZ853BW9	2288	outcome
NDARXT861PGT	2253	outcome
NDARWW932DTY	2251	outcome
NDARYY727NEU	2251	outcome
NDARPY841XAN	2288	outcome
NDARBY090WX2	2021	outcome
NDAREE202GXJ	2021	outcome
NDARNM839EHN	2026	outcome
NDARWT888EU7	1	outcome
NDAR_INV99JB8L6F	2064	outcome
NDARRB738XRM	2025	outcome
NDAR_INVXR534CCQ	2004	outcome
NDARAZ912MEA	2021	outcome
NDARXF679RBZ	2035	outcome
NDARNT766EB0	1985	outcome
NDARGD180EH7	2120	outcome
NDARFJ822FPH	3088	outcome
NDARUK987EFU	2253	outcome
NDARWG917XLW	2400	outcome
NDARMW397RU1	2025	outcome
NDARKW976JCM	2288	outcome
NDARUN884ET3	2262	outcome
NDARJA499ZKK	2288	outcome
NDARKJ449YHT	2030	outcome
NDARFL670TWW	2035	outcome
NDARYN961BWF	2030	outcome
NDARFC537HV0	2288	outcome
NDARCG790XPW	2251	outcome
NDARRE807UXU	2026	outcome
NDARHG726LHW	3119	outcome
NDAR_INVDDZPM4YB	2064	outcome
NDARMW296FTJ	3471	outcome
NDARUY723DAE	2976	outcome
NDARFA723AUM	2021	outcome
NDARZW575ZHP	1	outcome
NDARFA725HAV	2026	outcome
NDARYG565XTM	14	outcome
NDARRD410TAC	2030	outcome
NDARUZ179JN4	2035	outcome
NDARWY289JJE	2021	outcome
NDARGG622VM8	2021	outcome
NDARFY991RPZ	2400	outcome
NDARHA450VKX	2035	outcome
NDARNW646MKN	14	outcome
NDAR_INVWY320XU1	2004	outcome
NDARRT403XF3	6	outcome
NDARJZ253JB0	2253	outcome
NDARPK711BF5	2253	outcome
NDARNP882CM0	2400	outcome
NDARLP677DU0	2251	outcome
NDARDA952HKY	2021	outcome
NDARWG531DFF	1985	outcome
NDARTX360DDV	2288	outcome
NDARLU574HZ6	2020	outcome
NDARYP731DJY	1	outcome
NDARNV189ZXP	1	outcome
NDARKW235PBP	2288	outcome
NDARCM038AVP	2253	outcome
NDAR_INVWE983XRX	2004	outcome
NDARGL411GP0	10	outcome
NDARTU221JAP	2253	outcome
NDARPP756XA9	2253	outcome
NDARCX507MAR	2292	outcome
NDARYJ991WZX	2281	outcome
NDARHB141NP1	2368	outcome
NDARMG381XEP	6	outcome
NDARWN418FX3	6	outcome
NDARRZ867EYN	2288	outcome
NDARXD629NYU	2030	outcome
NDARCX289HPP	2288	outcome
NDAR_INVCF270RPN	2064	outcome
NDARTT974BME	2035	outcome
NDAR_INVND718HEV	2004	outcome
NDARDT603DEP	6	outcome
NDAR_INVCRRNT252	2900	outcome
NDARCY695ZGF	2368	outcome
NDARYJ844HZP	2179	outcome
NDARYG860DVD	1	outcome
NDARPZ037AEK	2009	outcome
NDARCK064KKZ	2035	outcome
NDARCR249EXH	2020	outcome
NDARDA502VKJ	2251	outcome
NDARBX063CZ3	2400	outcome
NDAR_INVGNUHCXWA	2064	outcome
NDARWE163PPT	2035	outcome
NDARBR172PMF	3121	outcome
NDARPZ510UZX	2828	outcome
NDARVG815TZ4	2251	outcome
NDARZF795VVH	2021	outcome
NDARDJ523LLL	2251	outcome
NDARBV792THW	2262	outcome
NDARBD516EK3	2253	outcome
NDARHW373FZ9	2026	outcome
NDARJD941JDZ	14	outcome
NDAR_INVMD642NA2	2004	outcome
NDARHZ919HKQ	2288	outcome
NDARJE085MAR	2368	outcome
NDARCC077YMN	1	outcome
NDARNY480FA0	2021	outcome
NDARZA280HXG	1	outcome
NDARMY843BAT	2036	outcome
NDARNX312RWX	2120	outcome
NDARKN834CNE	2021	outcome
NDARKK959AVG	2035	outcome
NDARXD610DFQ	2288	outcome
NDARCN181BK6	2253	outcome
NDARHR630BVT	1	outcome
NDARPY430XXN	2288	outcome
NDARAB580EUC	2025	outcome
NDARWT325ENM	2253	outcome
NDARMZ571RTM	1600	outcome
NDARWB682RT2	2035	outcome
NDAR_INVUG075WKQ	2004	outcome
NDARYA419EP1	2021	outcome
NDARLJ575YPB	3119	outcome
NDARXY002WD6	2400	outcome
NDARYH920PMG	1985	outcome
NDARDY264AVK	2778	outcome
NDARTF031NLN	1	outcome
NDARYW111UDV	2021	outcome
NDARBM372NEU	2976	outcome
NDARRG227ZP3	3088	outcome
NDAR_INVXH223CYD	2004	outcome
NDARYM120KGJ	2288	outcome
NDAR_INVXR676MBG	2004	outcome
NDAR_INVN3NRPZUG	2064	outcome
NDAR_INV1GATGH5G	2064	outcome
NDARJP749FD1	2400	outcome
NDARMU579UBM	2288	outcome
NDARCB982CLA	2251	outcome
NDARKY498NAX	2251	outcome
NDARMX485XTB	2262	outcome
NDARHP449CW3	2021	outcome
NDARDP731HVY	2253	outcome
NDAREM762DFH	2025	outcome
NDARRK685DF6	2288	outcome
NDARXT297MLG	2021	outcome
NDARGR230WD8	1904	outcome
NDARDP704RBG	2035	outcome
NDARPY119FZT	6	outcome
NDARER059XWC	2026	outcome
NDARLB782VFP	1	outcome
NDAR_INVWN932FB0	2004	outcome
NDARZY139EH4	3121	outcome
NDARML106ZPK	2035	outcome
NDARVL827REE	2030	outcome
NDARTN218TEX	6	outcome
NDARTE132HX4	2400	outcome
NDARLC861JTK	2288	outcome
NDARCB221KEA	2253	outcome
NDAR_INVFE585UJ9	2025	outcome
NDARJE083BV2	2020	outcome
NDARTT140VGH	2179	outcome
NDARHC258TMT	2288	outcome
NDARPG005WZW	2020	outcome
NDARXL138PAY	2035	outcome
NDAR_INVTE189RTY	2004	outcome
NDARFX000WVN	2020	outcome
NDARKK779HWV	1880	outcome
NDARHG888PA1	2021	outcome
NDARPY795WDV	1600	outcome
NDARJD261EEC	2035	outcome
NDARNP747YXY	1	outcome
NDARCY118CJ4	2030	outcome
NDARHW686WXT	2281	outcome
NDARKJ415XAM	2021	outcome
NDARFP554NFH	2288	outcome
NDARAD021DFX	2035	outcome
NDARTC847GEH	6	outcome
NDARCW893ZAE	2035	outcome
NDARNF964HTH	1904	outcome
NDARJC684PZU	1904	outcome
NDARGZ713KN8	2976	outcome
NDARAL754AM0	2251	outcome
NDAR_INVM278LYKL	2064	outcome
NDAR_INVLC098NG3	2004	outcome
NDARDH786YTQ	2179	outcome
NDARTB866LE9	6	outcome
NDARJB812ZDU	1600	outcome
NDAR_INVJU548KDF	2368	outcome
NDARJW536CRX	3183	outcome
NDAR_INVJV556UCE	1600	outcome
NDARWX227NL9	1	outcome
NDARVT965UFQ	2072	outcome
NDARYY707FTN	2021	outcome
NDARRV389CZ7	2179	outcome
NDARWR746YAR	2262	outcome
NDARBE190UD8	2251	outcome
NDARXZ175EF3	3121	outcome
NDARHF223ZLW	2179	outcome
NDARAL526AA4	2368	outcome
NDARKG221NX1	2116	outcome
NDARHK477VZK	1600	outcome
NDAR_INVXB213HAA	2004	outcome
NDARRP903YD4	1	outcome
NDARHP385XJE	2020	outcome
NDARRV436WLM	3183	outcome
NDARZH803EP6	2251	outcome
NDARDA941ZVR	2400	outcome
NDARGE804LAX	2400	outcome
NDARNX704PGD	2288	outcome
NDARYD753BTW	2976	outcome
NDARXJ691TA8	2021	outcome
NDARYH321PJE	2368	outcome
NDAREZ619XDV	1985	outcome
NDARFY736EVM	2288	outcome
NDARAC503ENY	14	outcome
NDAR_INVYF384XJW	2004	outcome
NDARMF450TNC	2559	outcome
NDARLY077ACX	2288	outcome
NDARZT891NTG	6	outcome
NDARPC978UAQ	2400	outcome
NDARRH704PX8	2120	outcome
NDARMD722YFT	2179	outcome
NDARUY746BM8	2288	outcome
NDAR_INV506FVKKG	2064	outcome
NDARKM093NG9	2021	outcome
NDAR_INVPH784ZUE	2025	outcome
NDARXY379HWG	1600	outcome
NDARAA932XZU	3088	outcome
NDAREC429NKU	2035	outcome
NDARJW014HNX	2288	outcome
NDARNX114DM1	2020	outcome
NDAREH343JEP	1	outcome
NDARAK936XTQ	2976	outcome
NDARWT293KUK	2026	outcome
NDARZJ571AKD	2120	outcome
NDARAE182LJP	2035	outcome
NDARVN754FDK	2025	outcome
NDARJL612ACU	6	outcome
NDARAM154ZR5	2292	outcome
NDAREK145MH4	2026	outcome
NDARTU856EKB	2009	outcome
NDARCJ624REL	2035	outcome
NDAR_INVPG065FGX	2004	outcome
NDARJF984AYB	2253	outcome
NDAR_INVAC323FPZ	2368	outcome
NDARVL952JF9	3121	outcome
NDARNA562CTR	2026	outcome
NDARAB376BVY	2030	outcome
NDARYU805PJ2	2976	outcome
NDAR_INVTV467AJ1	2510	outcome
NDARVH541ZRY	2828	outcome
NDAR_INVWV414LVT	2251	outcome
NDARGG788BHX	2976	outcome
NDARMK727LPF	2828	outcome
NDARTZ051RR1	2035	outcome
NDAR_INVKW793XLH	2004	outcome
NDARJE882YXF	2368	outcome
NDARBK554LLR	2400	outcome
NDARNF337KDV	2253	outcome
NDARMM414PMJ	6	outcome
NDAREP816ZNU	3121	outcome
NDARWG962LXY	2021	outcome
NDARET046HXD	2253	outcome
NDARDH291ERA	2025	outcome
NDAR_INVTF299NCJ	2004	outcome
NDARMU984AV4	2035	outcome
NDARGV154LBX	1	outcome
NDARRF638MW2	2288	outcome
NDARWX652UF5	2020	outcome
NDARCG744AV1	2251	outcome
NDARVD186NCT	2179	outcome
NDARBT057HZQ	1	outcome
NDARLZ969TV8	2025	outcome
NDARUA733GNM	2288	outcome
NDARAG399MYW	2035	outcome
NDARHC624PVV	1	outcome
NDARFZ559LLV	2368	outcome
NDAR_INVME842BWA	2004	outcome
NDARTE525ACA	3121	outcome
NDARRR052ZP0	3121	outcome
NDARYK244NZ0	2288	outcome
NDAR_INVWH372WA5	2004	outcome
NDARVA882AG0	2035	outcome
NDARYU937KEN	1	outcome
NDARMB019DK2	2292	outcome
NDARAB989DG5	2368	outcome
NDARWG566UVK	6	outcome
NDAR_INVRL424LDK	2251	outcome
NDARUJ794ZY8	2288	outcome
NDARBM884CMD	2179	outcome
NDARNX226LRT	6	outcome
NDARND845VB1	2976	outcome
NDARFV149XLD	2251	outcome
NDARFV845UZJ	2288	outcome
NDAR_INVWF151KK9	2004	outcome
NDARCT309NE2	2120	outcome
NDAR_INVTW1TB08N	2064	outcome
NDARXD600LD8	2021	outcome
NDARFL519HF2	2020	outcome
NDAR_INVKG429VWN	2004	outcome
NDARAA090VW9	2251	outcome
NDARNH548MY1	1	outcome
NDAR_INVXB405WD5	2004	outcome
NDARLR023KXP	2021	outcome
NDARJW531AVE	1	outcome
NDARLU431VU0	2976	outcome
NDARMN712PN2	3121	outcome
NDARVC190DBQ	3088	outcome
NDARCW930ZHA	1904	outcome
NDARRU910AB6	3088	outcome
NDARUU120UKU	2116	outcome
NDARWK932ZDM	2400	outcome
NDARVE805EJD	1985	outcome
NDARZB301TPU	2026	outcome
NDAR_INVU5LGTXYJ	2064	outcome
NDARFU098GH3	2035	outcome
NDARDK629ZBC	3471	outcome
NDARKW693RYZ	2251	outcome
NDARZX686YMK	2035	outcome
NDARVL066CYX	2179	outcome
NDARGG322AL9	2035	outcome
NDAR_INV7RFJFBKF	2510	outcome
NDAREX565LZ8	2368	outcome
NDARGX897JLU	2288	outcome
NDARWJ430TTR	2253	outcome
NDARTK528TD1	2021	outcome
NDARLC285RAM	2072	outcome
NDARLB483XT3	6	outcome
NDARDM220PXP	2976	outcome
NDARDM851APD	1900	outcome
NDARNV804GVZ	2253	outcome
NDAR_INVXR890MB8	2004	outcome
NDARMJ095XNB	1985	outcome
NDARUV001TLX	2976	outcome
NDARDA487RHJ	2262	outcome
NDARXK450CUM	2120	outcome
NDARBX032WDR	3471	outcome
NDARCF509VMF	2072	outcome
NDARBK457RZQ	3121	outcome
NDARWF624HK1	6	outcome
NDARFN793NJF	3183	outcome
NDARPX368JNN	3121	outcome
NDARRC328ERX	2368	outcome
NDARBP930LJX	3471	outcome
NDARVX161VHV	2025	outcome
NDARHP554AVZ	2035	outcome
NDARNK533KAQ	6	outcome
NDARME735XPL	6	outcome
NDARCM395JXE	6	outcome
NDARPZ396TMK	2976	outcome
NDARGK280ZWG	2251	outcome
NDAREN443TKP	2116	outcome
NDARKW834THX	3121	outcome
NDARBL928CYW	2120	outcome
NDARLZ461DG8	2251	outcome
NDARFY564DCF	2120	outcome
NDARMF970JAD	2025	outcome
NDARXU973WHW	2288	outcome
NDARNC911BK2	1	outcome
NDARXD318FAA	2025	outcome
NDARKR540FRM	2025	outcome
NDARLR538MR2	2288	outcome
NDARXM157HZH	2288	outcome
NDARMF417NP1	2288	outcome
NDAR_INVLL387FYQ	2004	outcome
NDARRA522TPC	2030	outcome
NDARWC402LZK	2288	outcome
NDARKX958HMZ	2025	outcome
NDARWB020XRL	2021	outcome
NDARYT792XRT	3121	outcome
NDARMX627MAL	1900	outcome
NDARUH872FYZ	3121	outcome
NDAR_INVKE262XYL	2251	outcome
NDARUP584LVR	2400	outcome
NDARTH192EJ2	2120	outcome
NDAR_INVFD602VXN	2179	outcome
NDARUN709KEW	2021	outcome
NDARXX279TWB	2072	outcome
NDAR_INVUK476BFY	2251	outcome
NDARLZ261AMA	1	outcome
NDAR_INVWX799LAC	2004	outcome
NDARZF655XR7	2288	outcome
NDAR_INVKE933YX3	2004	outcome
NDARRK017HC5	14	outcome
NDARCK757CEL	2251	outcome
NDARFU302VCT	1	outcome
NDARML428FG2	2828	outcome
NDARBG522ZGK	2288	outcome
NDARXW160VWD	2035	outcome
NDAREH745HMZ	3471	outcome
NDARFB881ETU	2288	outcome
NDARJB960HRM	1600	outcome
NDARPP405JT0	2120	outcome
NDARPV932CGF	6	outcome
NDARXP386YHK	6	outcome
NDARTK911ZTD	2035	outcome
NDARKZ943EJA	1985	outcome
NDARNR183WL9	2020	outcome
NDARUY282MTC	2288	outcome
NDARGG040WMX	2262	outcome
NDARRU972XR5	3121	outcome
NDARHY907TND	6	outcome
NDARVD434KG3	2025	outcome
NDARGU201PVZ	2035	outcome
NDARDC801ZDE	1985	outcome
NDARKL609ERZ	2030	outcome
NDAREC961YZL	2035	outcome
NDARMG625NYX	2288	outcome
NDAR_INVU4WTN3JU	2064	outcome
NDARYH992BLK	2035	outcome
NDAR_INVMD4NPB7V	2900	outcome
NDAR_INVXAT4MK3Y	2900	outcome
NDARRX998PHN	2020	outcome
NDARVU608ATT	1	outcome
NDAR_INVYA352MUL	2004	outcome
NDARYA138CHE	2035	outcome
NDAR_INVWP817HGG	2004	outcome
NDARBK279GDR	14	outcome
NDARJB982CPN	2292	outcome
NDARKM117DDV	2035	outcome
NDARWF021EZF	2368	outcome
NDARMK075LCL	3119	outcome
NDARFC151AYF	2020	outcome
NDARVZ774ZP0	2253	outcome
NDARJY355KVC	2288	outcome
NDARMJ456ZPA	2251	outcome
NDARZX136RNU	6	outcome
NDARPZ176PXH	2400	outcome
NDARJD230MRX	2020	outcome
NDARYP977EKK	2828	outcome
NDARWF413UPB	2368	outcome
NDARFT222YXG	1600	outcome
NDARLF529JZ2	2072	outcome
NDAR_INVWU886XRW	2004	outcome
NDAR_INVLC652UTE	2004	outcome
NDARPC464DN3	2026	outcome
NDARFW420XHP	2976	outcome
NDAR_INVMJ228RZG	2025	outcome
NDARBK488WYL	2292	outcome
NDARWB281CXV	2368	outcome
NDAR_INVXZ659YA2	2064	outcome
NDARZG967LG2	2976	outcome
NDAR_INV1VWNK8XM	2064	outcome
NDARFD719YNN	2181	outcome
NDARJB868HPQ	2976	outcome
NDARDT349RL0	2368	outcome
NDARRU847ER9	2179	outcome
NDAR_INVLB072EU9	2004	outcome
NDARXC427RB6	2030	outcome
NDARNX110HGX	2292	outcome
NDAR_INVKC270EEF	2004	outcome
NDARXU016PJW	1880	outcome
NDARBW444BMA	2251	outcome
NDARUD088UJR	3088	outcome
NDARFJ043HPF	3088	outcome
NDARCC095ZWF	2043	outcome
NDARNH153GT9	2288	outcome
NDAR_INVSD261LFJ	2368	outcome
NDARVY492VJZ	2288	outcome
NDARNX503WGE	2179	outcome
NDARND114EUH	2288	outcome
NDARRY801ZHX	2035	outcome
NDARTM338TA5	2251	outcome
NDAR_INVNW323YKJ	2004	outcome
NDARJC787TTW	1	outcome
NDARLV502GEH	2025	outcome
NDARNX466MBV	2021	outcome
NDARFB366PYY	2288	outcome
NDARDW769ZZU	2288	outcome
NDARVX968XL2	1	outcome
NDARFU308YGP	2025	outcome
NDARXT399GJ8	1	outcome
NDARPJ776WE2	2120	outcome
NDARTG048ZDX	2288	outcome
NDARNJ460BR5	2368	outcome
NDARLM330PC5	2030	outcome
NDARCA473XZB	2020	outcome
NDARBB485DBY	2179	outcome
NDARFM617JJN	2035	outcome
NDARJK727BBF	2030	outcome
NDARLR747TUP	2035	outcome
NDARYK541CMH	2020	outcome
NDARTJ425YRV	3088	outcome
NDARTX253BRD	1904	outcome
NDARMU754MXW	2020	outcome
NDARNE765MTG	2251	outcome
NDARBR933XAP	2179	outcome
NDARUM462FP9	2021	outcome
NDARTP986LK4	6	outcome
NDAR_INVJ55XJ17W	2064	outcome
NDAR_INVWD129JX9	2064	outcome
NDARPD835ZYX	2251	outcome
NDARPC033GBA	2288	outcome
NDARCW767XAW	2025	outcome
NDAR_INV3KM6VN0W	2900	outcome
NDARDW156HK0	1985	outcome
NDAR_INVKG795PVB	2004	outcome
NDARCC008DUZ	2251	outcome
NDARCL291ZYA	2288	outcome
NDARVL071VVL	2021	outcome
NDARMD303YE0	2368	outcome
NDARXR876XUD	2288	outcome
NDARTW547RBX	2251	outcome
NDARFF110HUT	2288	outcome
NDARGK059JYB	2025	outcome
NDARZU618LRP	2288	outcome
NDARXJ661YPV	2035	outcome
NDARHU528FVR	2251	outcome
NDARNB242KFL	3121	outcome
NDARDJ896GB0	1	outcome
NDAR_INVXX095ER8	2004	outcome
NDAR_INVXT088WGB	1	outcome
NDARLR019WE4	2020	outcome
NDARPY461LP3	2288	outcome
NDARDB889WZ7	2064	outcome
NDARYA660KVL	3022	outcome
NDARRA840BE2	6	outcome
NDARUR864GDR	2026	outcome
NDARNL235LXT	2020	outcome
NDARCL909NB1	2288	outcome
NDARCY787VPQ	2288	outcome
NDARTL287LUA	1	outcome
NDAR_INVF7X86HF4	2064	outcome
NDARNZ856UED	2021	outcome
NDARTA059KN0	6	outcome
NDARJG537NBK	2976	outcome
NDARZX392ACN	2020	outcome
NDARUY937ZVQ	6	outcome
NDARLG020KY0	2292	outcome
NDAR_INVKY329HNP	2004	outcome
NDARAE319VWV	1600	outcome
NDAREE212MXV	2251	outcome
NDARWC144MBX	2251	outcome
NDARCM084YP9	2976	outcome
NDARDM650YPX	2288	outcome
NDARRT468NRX	2179	outcome
NDAR_INV3L48TXEN	2900	outcome
NDARUV398FVX	1	outcome
NDARNV424KJ2	2020	outcome
NDARUP995NKF	2035	outcome
NDARCF780LYZ	1	outcome
NDARRW141NVV	2021	outcome
NDARFP951WNW	2281	outcome
NDARJV410MX7	1	outcome
NDARVF019FMR	6	outcome
NDARWH349DW0	1900	outcome
NDARHJ934NLP	2251	outcome
NDARGK748KR0	2976	outcome
NDARNM214AL6	2976	outcome
NDARCD603CBU	2120	outcome
NDARRC785BZN	2251	outcome
NDARCR507HY3	2026	outcome
NDARWP355DM0	2281	outcome
NDARCG172LAZ	2021	outcome
NDARUA570YY7	2021	outcome
NDARGC563ZMJ	1904	outcome
NDARBW231RZC	1985	outcome
NDAR_INVWY704DVQ	2004	outcome
NDARBU337HLU	2021	outcome
NDAR_INVME835XBJ	2004	outcome
NDARTE868GPU	1985	outcome
NDARVM725VFL	2828	outcome
NDARLX593WWJ	2120	outcome
NDARDB992GGH	1600	outcome
NDARUY003WJ0	2976	outcome
NDARJF141HKN	10	outcome
NDARJV546PHE	2400	outcome
NDAR_INVKT837RW6	2004	outcome
NDARKX498ZEK	2035	outcome
NDAR_INVUWFGJEXF	2064	outcome
NDARLP636FJW	2976	outcome
NDARYY130FPG	2288	outcome
NDARLC037RFD	2288	outcome
NDARLG935NCY	2120	outcome
NDAREZ594DW0	2251	outcome
NDARUC125FXC	3088	outcome
NDARBZ287CTN	2292	outcome
NDAR_INV3PTW34H8	2900	outcome
NDARJB984RZ6	6	outcome
NDARRF733NT3	2288	outcome
NDARHH957VUL	2021	outcome
NDAR_INVLC559RFR	2004	outcome
NDAR_INVNN829JHX	2368	outcome
NDARZH274HDN	2021	outcome
NDARCU416EMR	2035	outcome
NDARLG752YE9	2025	outcome
NDARGB520VLX	2253	outcome
NDARUZ772NZW	2035	outcome
NDARZL607PFU	3183	outcome
NDAR_INVPZ695DQD	2368	outcome
NDARUJ924JDJ	1	outcome
NDARWK497CK5	2251	outcome
NDARTM847UJP	2288	outcome
NDARFP314ZZ6	3121	outcome
NDARYZ708DAQ	2288	outcome
NDARRC628ZMJ	2035	outcome
NDARLZ379DE3	6	outcome
NDARFJ488AL7	3183	outcome
NDARVE945LU7	2253	outcome
NDARBK944JCB	2976	outcome
NDARKA730PNN	2179	outcome
NDARCE127MXN	6	outcome
NDAREB161DA1	1	outcome
NDARAK943HDH	6	outcome
NDARHR627VVE	2400	outcome
NDARHM970XVC	2035	outcome
NDARBG710GK9	2288	outcome
NDARLR995NHJ	2400	outcome
NDARCC691CU5	2288	outcome
NDARKN213JTY	1952	outcome
NDARVW262NFY	2021	outcome
NDARDT771DV2	2035	outcome
NDARBR187GTF	2035	outcome
NDARNN619EGP	2828	outcome
NDARFR967WH7	2288	outcome
NDAR_INVWX385MYC	2004	outcome
NDARJB187XLU	2253	outcome
NDARWL095PFF	2253	outcome
NDARTT046ZCP	2828	outcome
NDAR_INVPF418JWR	2004	outcome
NDARMK584WD2	2400	outcome
NDARMF354KET	1	outcome
NDARZU179MDA	2288	outcome
NDARFX901JGT	2035	outcome
NDARMB548CFX	2030	outcome
NDARJR360FKP	2253	outcome
NDARTT008YUE	1985	outcome
NDAREX750HCA	2976	outcome
NDAR_INVPL665BGP	2004	outcome
NDAR_INVYP191BNF	2004	outcome
NDARCY785LWT	2116	outcome
NDARDG738TDK	3022	outcome
NDARLF830HKZ	1600	outcome
NDARRW865YJT	3121	outcome
NDARGB597EU4	1	outcome
NDAREX048YFE	2035	outcome
NDARGF200CA3	1904	outcome
NDARGM831HA2	1985	outcome
NDARWA447MV6	3183	outcome
NDARGN160CED	2035	outcome
NDARRE290YKH	2035	outcome
NDARWZ514MJM	2253	outcome
NDARRW456BHH	2020	outcome
NDARXV949XAK	6	outcome
NDARMW090WXN	3471	outcome
NDARKW097LB6	3121	outcome
NDARPJ283TLN	2288	outcome
NDARCD454HE1	2020	outcome
NDARNM499XRG	2976	outcome
NDAREW150NKW	2251	outcome
NDARGF344NMD	2251	outcome
NDARCT259HZE	2025	outcome
NDARAZ770ALL	3183	outcome
NDAR_INVWW648KYT	2004	outcome
NDARCY161HT9	2035	outcome
NDARWC937GX2	6	outcome
NDARJC570ZCT	2828	outcome
NDARVB550ZVD	2120	outcome
NDAR_INVX0TJEMND	2900	outcome
NDAR_INVDB011PWL	2251	outcome
NDARZN291HKV	2025	outcome
NDARED903XT5	2288	outcome
NDARHF730BNV	2026	outcome
NDARTL466VKH	2288	outcome
NDAR_INVKN134YVY	2004	outcome
NDAR_INVKY811YYT	2004	outcome
NDARYU965KGN	2253	outcome
NDARMG387KA0	2251	outcome
NDARYV727RA9	2035	outcome
NDARYN058BR2	2035	outcome
NDARPV961UEN	2288	outcome
NDARDN662TDV	2035	outcome
NDARYV083ABV	2288	outcome
NDARBZ871BH5	2035	outcome
NDARUE250NKN	2030	outcome
NDAR_INVKY922ZBY	2004	outcome
NDAR_INVJV643WY0	2025	outcome
NDARUC705BA6	2025	outcome
NDARHY190LLT	2030	outcome
NDAR_INVXKENNKAL	2064	outcome
NDAR_INVKT343AAJ	2004	outcome
NDARUU756AL8	2281	outcome
NDARPV595YTU	6	outcome
NDARFG076PA2	2021	outcome
NDARYZ732CNA	6	outcome
NDARCZ250YPB	10	outcome
NDARGF281PDH	2251	outcome
NDARCV749FUC	6	outcome
NDAR_INVTT5KG6ED	2900	outcome
NDARPE868GUM	2288	outcome
NDARJC503GLN	2253	outcome
NDARZV641YCP	3121	outcome
NDARTT349AAR	6	outcome
NDARED414TJL	2025	outcome
NDARLP092YMM	2035	outcome
NDAREE081GJ3	2251	outcome
NDARHX408BCH	2288	outcome
NDAREF064PBG	2020	outcome
NDAR_INVBN6EY65N	2064	outcome
NDAREK314FNC	2368	outcome
NDARLX352FFD	3471	outcome
NDAR_INVPN418LU5	2004	outcome
NDARCG741HC0	2288	outcome
NDARVY141MYE	2035	outcome
NDARNR923JJ7	2035	outcome
NDAR_INVPD430DVE	1900	outcome
NDARMX650BXM	1904	outcome
NDAR_INVPEXMF8V8	2900	outcome
NDARJV471XZD	2253	outcome
NDARTA138PUK	2828	outcome
NDARVR449LMX	3471	outcome
NDAR_INVYN083NF4	2004	outcome
NDARKC401JFT	2025	outcome
NDARTE812UE4	1904	outcome
NDAR_INVAU534LVL	2368	outcome
NDAR_INVKP553ACE	2004	outcome
NDARMP458WUW	2026	outcome
NDARZN881ZW3	2976	outcome
NDARXR426GK0	2025	outcome
NDARYH167NR7	2035	outcome
NDARPM369WUN	2020	outcome
NDARZZ963ET7	2035	outcome
NDARCK657RYB	1904	outcome
NDARMK577WDH	2021	outcome
NDARGX417DLL	2025	outcome
NDARUC585UA8	2035	outcome
NDARXG017THM	1600	outcome
NDARVE946UVP	2035	outcome
NDARXD077LKD	3471	outcome
NDARCY278VCN	2253	outcome
NDARDA604RLD	2035	outcome
NDARAK416AZN	3183	outcome
NDARDN084WBT	2368	outcome
NDARUU151ZN5	1900	outcome
NDAR_INV21E24JWW	2064	outcome
NDARDD974CDP	2030	outcome
NDARME647UZK	3088	outcome
NDARZJ752KEN	2020	outcome
NDAR_INVLH401LLC	2510	outcome
NDARXC015ZTD	2035	outcome
NDARMN040MZR	2035	outcome
NDARNE154NE8	2976	outcome
NDARPP286JY8	2025	outcome
NDARUP555TDJ	2009	outcome
NDAR_INVPF555HD5	2004	outcome
NDARXC385TB8	2288	outcome
NDARJY148WKV	2251	outcome
NDARNM238TD7	6	outcome
NDARYK824JFG	3121	outcome
NDAR_INVRE074WY8	2004	outcome
NDARXC863MJL	1985	outcome
NDARMY258NJH	6	outcome
NDARMC730HN5	2976	outcome
NDARKV057MF5	2251	outcome
NDAR_INVPM322HGU	2004	outcome
NDAREU386LH6	2120	outcome
NDARGG764LJ5	2025	outcome
NDARVG708MPB	2368	outcome
NDARLM496CYZ	6	outcome
NDARYP577GMR	2025	outcome
NDAR_INVXG803YN0	2510	outcome
NDARTF538MHU	2292	outcome
NDARBE292WBV	1880	outcome
NDARDW777YPT	2021	outcome
NDARCU019ZVY	2179	outcome
NDARKH538KUP	2072	outcome
NDARJU117KE2	2020	outcome
NDARMU041VX2	2179	outcome
NDARCR069EJ3	3471	outcome
NDAREX549NLR	2025	outcome
NDAR_INVNY639XPU	2004	outcome
NDARJD630TWC	1985	outcome
NDARWB754NNY	3121	outcome
NDAR_INVKE343GWE	2004	outcome
NDAR_INV83Z0K7YX	2064	outcome
NDARGC265MUE	2288	outcome
NDARWD644BD7	2251	outcome
NDARVJ883XRL	2288	outcome
NDARHP491EMA	2288	outcome
NDAREN102YEW	6	outcome
NDARYR473EK7	2400	outcome
NDAR_INVWM253GNH	2004	outcome
NDARBY170VHP	6	outcome
NDARLP516LTZ	2021	outcome
NDARAY763LNB	2030	outcome
NDARPZ325ZUC	2030	outcome
NDAR_INVJV336XCL	2368	outcome
NDARMM020LB3	3183	outcome
NDAR_INVVR698AZJ	2004	outcome
NDARPF945MVK	2009	outcome
NDARJM158RNM	2368	outcome
NDARFX060TCN	2288	outcome
NDARKN054VFM	2400	outcome
NDARBN590UHZ	2253	outcome
NDARGY592NKJ	1985	outcome
NDARAL685ZEW	2288	outcome
NDARJK151FNA	2035	outcome
NDARTE323RM2	2288	outcome
NDARWM543ZPA	6	outcome
NDAREZ163NT1	2030	outcome
NDARCT823NFX	1	outcome
NDARTY755PJZ	2976	outcome
NDAR_INVM8BK97AC	2064	outcome
NDARFB394JFM	2035	outcome
NDAREX251DZ0	3119	outcome
NDARNN672FCH	2828	outcome
NDAR_INVXK959FZN	2004	outcome
NDARNP673ZTU	2025	outcome
NDARZH644JTA	14	outcome
NDARGB152YE1	6	outcome
NDAREA301NT1	2030	outcome
NDARZN253ENV	14	outcome
NDARYA424VEX	2253	outcome
NDAREM082TJ9	2400	outcome
NDARNH577WJK	2064	outcome
NDAR_INVHZW6CDYG	2064	outcome
NDARFD276PC9	2288	outcome
NDARFU439PT0	1	outcome
NDARDL539RCX	2025	outcome
NDARHJ268NCJ	2021	outcome
NDARTN789TME	2026	outcome
NDARYU414ZB8	2021	outcome
NDAREC038WKL	2021	outcome
NDARWG609FMW	2400	outcome
NDAR_INVKC817NXB	2004	outcome
NDARPE246ADU	2368	outcome
NDARER893JE2	2025	outcome
NDARPH279BGG	2400	outcome
NDARZA574GHN	2253	outcome
NDARUU690BLN	1904	outcome
NDARAL790GMQ	2368	outcome
NDAR_INVYE204NKH	2004	outcome
NDAR_INVXY061UR3	2004	outcome
NDAR_INVYE196JX9	2004	outcome
NDARMV696EBA	14	outcome
NDARLA169VFF	6	outcome
NDARUH788EPP	6	outcome
NDARCN442MUA	2120	outcome
NDARLB667WAX	6	outcome
NDARTX847GUC	2009	outcome
NDARDN609RWB	2035	outcome
NDARFD616HEX	2400	outcome
NDARDC982FCL	14	outcome
NDARZZ354YKT	2288	outcome
NDARZG482DMK	2025	outcome
NDARKG769UAA	2025	outcome
NDARBV403AHH	2035	outcome
NDARPX669NFR	2035	outcome
NDARCK931VCG	10	outcome
NDARUH582FB9	2288	outcome
NDARWZ825KAR	2025	outcome
NDARHC158CG0	2976	outcome
NDARUV688UVA	2021	outcome
NDARKE175PWG	2288	outcome
NDAREV488DGZ	2035	outcome
NDARFJ435GAD	2281	outcome
NDARTM758RD5	2288	outcome
NDAR_INVNF139HKP	2004	outcome
NDARCF510LGN	2251	outcome
NDARWB342YGB	2281	outcome
NDAR_INVY0KZ100T	2900	outcome
NDARRH102FH5	1600	outcome
NDARVV356TKH	2368	outcome
NDARWH147WBE	3088	outcome
NDARJJ994VYL	2025	outcome
NDARTF767TJF	2035	outcome
NDARCL909WMZ	14	outcome
NDARJN863MJ3	1	outcome
NDARUX244TH2	2288	outcome
NDARKN582TY0	1904	outcome
NDARMN981TGE	2400	outcome
NDARZV453XNC	2035	outcome
NDARWK546KLR	2288	outcome
NDARGC090VD1	2400	outcome
NDARMJ186EW6	2020	outcome
NDARKF370JFA	14	outcome
NDAR_INVKX819RKE	2004	outcome
NDARRL265TVB	2030	outcome
NDARCW037WM7	2021	outcome
NDARMT225ZCA	2288	outcome
NDARUU093KKW	2976	outcome
NDAR_INVLP538LHE	2004	outcome
NDAR_INVKC949XVU	2004	outcome
NDARFE644XY7	6	outcome
NDARGD701CRC	2288	outcome
NDARTK722ABJ	2181	outcome
NDARRJ373MLX	1985	outcome
NDAR_INVAPD9469B	2064	outcome
NDARLD560TUL	2828	outcome
NDARBJ338GPJ	2251	outcome
NDARBB454DCC	3088	outcome
NDARAN260EY8	1	outcome
NDARFP766VF1	2035	outcome
NDARHM654YYP	2030	outcome
NDAR_INV1N7N63NV	2900	outcome
NDARYZ859LTB	1952	outcome
NDARMT734XR4	2251	outcome
NDAREJ857CX4	2288	outcome
NDARWN884EX9	2035	outcome
NDARBZ543KRB	2262	outcome
NDARCF017FTE	2828	outcome
NDARLT830PHT	2035	outcome
NDAR_INVLG092RMA	2004	outcome
NDARWB687FGC	1501	outcome
NDARLT441HKX	6	outcome
NDARNP153TEF	1	outcome
NDAR_INVKG144MD4	2064	outcome
NDARWN899TY3	2030	outcome
NDARLT915VY4	2021	outcome
NDARVV252CNA	2288	outcome
NDARAA787KKZ	2020	outcome
NDARHD132KKB	2072	outcome
NDARMG729MXG	2262	outcome
NDARXE481DFR	2035	outcome
NDARZJ965TMM	2976	outcome
NDARDU361GH3	1600	outcome
NDARKE039GPT	6	outcome
NDARCE381TAD	2020	outcome
NDARPF352WTR	1600	outcome
NDARVB693VLW	1985	outcome
NDARRL181FGR	2288	outcome
NDARXW249WK1	2288	outcome
NDARYX276JU0	3471	outcome
NDAR_INVXF757RYM	2004	outcome
NDARER872VLE	1880	outcome
NDARCC325ZPL	2253	outcome
NDARAG899AE8	6	outcome
NDARUM354XMR	2292	outcome
NDARVR158VTJ	2009	outcome
NDARHN033XMQ	2262	outcome
NDARMW810VAH	2120	outcome
NDARZM958GVZ	2288	outcome
NDARMH300WCN	2828	outcome
NDARAZ719JMW	2368	outcome
NDARUJ264GM0	2072	outcome
NDARCR136TYW	1501	outcome
NDARRX649VTB	2400	outcome
NDARLF365NDX	6	outcome
NDARBP077FRN	6	outcome
NDAR_INV9JVRFLNE	2900	outcome
NDARKU525AMD	2828	outcome
NDARDZ722PUH	1	outcome
NDARTP113BR5	2020	outcome
NDARXA378YLL	1	outcome
NDARJH971JH5	1	outcome
NDARZA448PKH	6	outcome
NDARUF268EZR	2179	outcome
NDARLH257VYU	2035	outcome
NDARYE309GRW	2288	outcome
NDARCV608ELF	2251	outcome
NDAR_INVLH1HHMW7	2064	outcome
NDARUM437JRB	3290	outcome
NDAR_INVKB983GY7	2004	outcome
NDARMZ366RGT	2026	outcome
NDARPC191VPZ	3088	outcome
NDAREF082TD4	3088	outcome
NDARVZ603KNY	6	outcome
NDAR_INVVF952CRW	2004	outcome
NDARYF644GY4	2288	outcome
NDARUL942ALV	2035	outcome
NDARAP500ZKE	6	outcome
NDAREU741HB3	2025	outcome
NDAREX441CUA	2281	outcome
NDARAC305EXT	6	outcome
NDAR_INVLN947FMU	2004	outcome
NDAR_INVAH3YJLL5	2064	outcome
NDARNM574ZCF	2030	outcome
NDARXK821PFT	2179	outcome
NDARLZ205ZWQ	1880	outcome
NDARGG934GH4	2288	outcome
NDARWV077ECJ	3471	outcome
NDARUT201JEG	6	outcome
NDAR_INVKL174FJN	2004	outcome
NDARTZ455TR5	2035	outcome
NDARBM172TFT	2035	outcome
NDARYY919ZJU	2253	outcome
NDARCD144KCY	2035	outcome
NDARPE080PK8	2035	outcome
NDARDD716CBM	3183	outcome
NDARWX900KL8	1904	outcome
NDARXA990CBG	2030	outcome
NDARFG368GJ2	2976	outcome
NDARHR733WDN	6	outcome
NDAR_INV2F3TUG3V	2064	outcome
NDARRX834DEC	2179	outcome
NDAR_INVUQ758ZMW	2368	outcome
NDARVZ540NLX	2035	outcome
NDARVZ931UHA	3121	outcome
NDARLM232FR5	3121	outcome
NDARKX943ZFN	6	outcome
NDARZE730LV9	1	outcome
NDARJP205NFL	2035	outcome
NDARGZ073RCR	2179	outcome
NDARXT770UXH	2976	outcome
NDARZX724VU0	2021	outcome
NDARWN059AA6	2179	outcome
NDARFN833KVN	14	outcome
NDAREE147JUA	2021	outcome
NDAREG622VNY	2025	outcome
NDAR_INVVT084EDZ	2004	outcome
NDARJK466DUB	2035	outcome
NDARBG120DHP	3121	outcome
NDARNY364DTV	2025	outcome
NDARCF633JRK	2021	outcome
NDARMH308BFL	2035	outcome
NDAR_INVXD934UUV	2004	outcome
NDARFA679ZVG	2251	outcome
NDARCC460LVF	2251	outcome
NDARGA684RU0	2288	outcome
NDARLH866KNR	2400	outcome
NDARXG425MY1	14	outcome
NDARHJ163KFJ	2035	outcome
NDARAW094GEC	2368	outcome
NDARNN244JF4	2021	outcome
NDARKN261FRN	1900	outcome
NDARMY212HM3	2288	outcome
NDARAT917AU3	2251	outcome
NDARGG184MM2	2292	outcome
NDAR_INVKH271BJV	2004	outcome
NDARCE803WR1	2035	outcome
NDARGJ248JBN	2292	outcome
NDARXC584FMZ	2288	outcome
NDAREC452NLE	2288	outcome
NDAR_INVXL134LZX	2025	outcome
NDARLT339WNP	2025	outcome
NDAREY598YDB	2025	outcome
NDARMZ150YD7	2179	outcome
NDARYH534DKU	2281	outcome
NDARAF681RZB	3121	outcome
NDARHJ898BCB	2035	outcome
NDARNE497AUR	2035	outcome
NDAR_INVRH2TYB1U	2064	outcome
NDARNN761ZPA	2072	outcome
NDARNK398ZNC	2179	outcome
NDARDP357XH9	2021	outcome
NDARLG362PMU	2976	outcome
NDARVT862RFT	1600	outcome
NDARVZ330LF5	2179	outcome
NDARPY076GH1	2251	outcome
NDAR_INVTC806ZCY	2004	outcome
NDARXV638KHJ	2035	outcome
NDARKV898ZR0	1	outcome
NDARPM077PXM	1	outcome
NDARYW083NND	2021	outcome
NDARUY887HZY	2025	outcome
NDARLU805UX3	2030	outcome
NDARRR683PZ8	2035	outcome
NDARFY795VYD	3121	outcome
NDARLT761LU5	2976	outcome
NDARYW664NRV	6	outcome
NDARPA110TPR	2035	outcome
NDARNP485CAH	2025	outcome
NDARFT140LYA	2025	outcome
NDARLK606JZJ	1	outcome
NDAR_INVHN082BP3	1	outcome
NDARMM992CVC	1	outcome
NDARJA346YCU	3121	outcome
NDARWT637BAG	2288	outcome
NDARUX374LCX	2021	outcome
NDARHG202MTA	2030	outcome
NDARGZ849VLD	2179	outcome
NDAR_INVXP205DAU	2004	outcome
NDARBT921BDF	2288	outcome
NDARPY785FJW	2035	outcome
NDARVC585BHR	6	outcome
NDARHE043BDX	2025	outcome
NDAR_INVXV558XX6	2004	outcome
NDAR_INVLH932GZQ	2400	outcome
NDARLP277CG5	2288	outcome
NDARDR898CD5	2400	outcome
NDARPH072JLN	2025	outcome
NDARUT659ZEZ	2251	outcome
NDARTZ023BLU	2072	outcome
NDARZY402BLL	1985	outcome
NDARLF253ECK	2368	outcome
NDARZY551CUU	2288	outcome
NDAR_INVPB737PNL	2004	outcome
NDARTV234PUB	3119	outcome
NDAREC634UC9	1600	outcome
NDARBD986WMX	2400	outcome
NDARLY192CBB	2021	outcome
NDARDA220PME	1	outcome
NDAR_INVYX579JFF	2004	outcome
NDARXT085CV9	2400	outcome
NDARNL843NFF	2120	outcome
NDARMP890RKH	2120	outcome
NDARYW854JRZ	2035	outcome
NDAR_INVXL434FLL	2004	outcome
NDARDE425AC7	2288	outcome
NDARRR991ZG0	2035	outcome
NDARZP099YDN	6	outcome
NDAR_INVKT137UCD	2004	outcome
NDARRZ026YG3	2368	outcome
NDARXJ047KFE	2025	outcome
NDARWF997TW4	2288	outcome
NDARXR264VHE	2030	outcome
NDARPA333NKX	2030	outcome
NDARRH375PF2	2116	outcome
NDAR_INVAH604NZN	1	outcome
NDAREC646AHQ	2976	outcome
NDARAK362HD9	2281	outcome
NDARZC422XTU	2288	outcome
NDARBU138NY4	2035	outcome
NDARDY254EJD	2251	outcome
NDAR_INV5JGJ9JL3	2064	outcome
NDARCX935WZZ	2021	outcome
NDARTV894DFW	2035	outcome
NDARCV815XPW	2021	outcome
NDARCE959UU4	2976	outcome
NDARBH984AFX	2116	outcome
NDARDM419MN1	2179	outcome
NDAR_INVPF598DC7	2004	outcome
NDARLZ194LCX	2021	outcome
NDARFF067YH2	2020	outcome
NDAR_INVM201509Y	2064	outcome
NDARJD167MAM	2288	outcome
NDARMJ062RZD	2181	outcome
NDARTT131YKA	2400	outcome
NDARPR046DRA	2559	outcome
NDARXC574AZE	2288	outcome
NDARRV811JPE	2292	outcome
NDARNA653KJD	3121	outcome
NDARAY221VKK	2253	outcome
NDARUK136BEM	2030	outcome
NDARFX134EYX	2251	outcome
NDARCX126RCD	6	outcome
NDARNA374ZMQ	2030	outcome
NDARTF485VNN	6	outcome
NDAR_INVYK515LGX	2004	outcome
NDARMC606GBE	2116	outcome
NDAR_INV7KTJ8ELH	2064	outcome
NDARPX484NR1	2025	outcome
NDARXP019PK3	6	outcome
NDARNN938AAV	2253	outcome
NDARYN772BTK	2251	outcome
NDARCA392BAN	6	outcome
NDARPD126XDR	3121	outcome
NDARYJ107KJU	2400	outcome
NDARGZ349ALA	2035	outcome
NDARDP255NTL	1	outcome
NDARYM486UNP	3183	outcome
NDARHX114VE2	2368	outcome
NDARWD841ZYB	2288	outcome
NDARYD721MJY	3471	outcome
NDARRN613AM5	2030	outcome
NDARNK475AAV	2026	outcome
NDAR_INVWV520AUV	2004	outcome
NDARRL438VZM	2400	outcome
NDARLU634UMC	1	outcome
NDAR_INV2RNCPKXV	2064	outcome
NDARKG223MC2	2035	outcome
NDARKG652YBR	2251	outcome
NDARZV849NNM	3121	outcome
NDARPE584AZB	2368	outcome
NDARFF217FRC	1600	outcome
NDARZE528WDB	2828	outcome
NDAR_INVZ3GYT068	2064	outcome
NDARGE374NHK	1985	outcome
NDARVJ653RMB	2251	outcome
NDARMP597WPC	1600	outcome
NDARUR875CFM	3121	outcome
NDARDZ311REC	1900	outcome
NDAR_INVXJ638NKX	2004	outcome
NDARRD727MWK	2288	outcome
NDARGJ955RZV	2292	outcome
NDARDU988CEH	2288	outcome
NDAR_INVYC315YG1	2004	outcome
NDARNR449BVC	2021	outcome
NDARYZ043KYD	2288	outcome
NDARFW084DW9	2288	outcome
NDARVP266GXE	10	outcome
NDARNE278PJN	2400	outcome
NDAR_INVX2KAGU34	2064	outcome
NDARHW722LXQ	1600	outcome
NDARTD494JYQ	1	outcome
NDAR_INVXY197RWR	1	outcome
NDAR_INV6BBVHUG5	2900	outcome
NDARXU163YY6	2179	outcome
NDARHW333JPK	2976	outcome
NDARFK590VLG	2400	outcome
NDARAP868NX9	2035	outcome
NDARMM400AXQ	2179	outcome
NDARED843XK0	2368	outcome
NDARKL209YVE	3183	outcome
NDARTD729ZKV	2025	outcome
NDARCT339VXH	2035	outcome
NDARWW577VFF	14	outcome
NDARTP351ZMN	2025	outcome
NDARJB540WX8	2253	outcome
NDARXD285YUC	2020	outcome
NDARED492WLM	2292	outcome
NDARPZ224JXE	2976	outcome
NDARKH334DG2	2035	outcome
NDARAJ572PGT	2368	outcome
NDARFF970NZM	2253	outcome
NDARKX394ZKK	1985	outcome
NDARAF944ZHV	2025	outcome
NDARLZ163AB8	2253	outcome
NDARWW503GF9	2288	outcome
NDARTC551LUY	1985	outcome
NDARPX270NPY	2288	outcome
NDAR_INV82BHAHD7	2064	outcome
NDAREE475NRB	2976	outcome
NDARHJ407BAZ	2025	outcome
NDARYM627JU6	2288	outcome
NDARRE977GD0	1985	outcome
NDARBR434VE5	1985	outcome
NDARMC664VLG	2253	outcome
NDAREB079ZWY	2035	outcome
NDAR_INVLG039GTL	2004	outcome
NDARCG031DF7	3121	outcome
NDARVG606KTR	2035	outcome
NDARNM075HZ6	6	outcome
NDAR_INVM0W9GYT7	2064	outcome
NDARDP616RF9	2251	outcome
NDARDG260MTT	2253	outcome
NDARNT605HGL	1	outcome
NDARKP825RNM	2120	outcome
NDARHG743GMN	2288	outcome
NDAR_INVXX594XYL	2004	outcome
NDARJK697YLJ	3088	outcome
NDARMD032YW4	1985	outcome
NDARJY209UG6	2035	outcome
NDARKE477ETJ	2072	outcome
NDARKT934TBM	3121	outcome
NDARUZ879PHM	2025	outcome
NDAR_INVYM679EVD	1	outcome
NDAR_INV1PZVUVTW	2900	outcome
NDARJT735HRN	2368	outcome
NDARJC731HDX	2253	outcome
NDARGX815VKN	6	outcome
NDARMY418DZQ	2288	outcome
NDARKC480ATG	2035	outcome
NDARPV811AZA	3119	outcome
NDARPT710KGU	2030	outcome
NDARFH331TLN	2368	outcome
NDARGG867FR8	2400	outcome
NDAR_INVG91HKJ5V	2064	outcome
NDARMD898HG7	2035	outcome
NDAREL023BBL	2253	outcome
NDARVE701MZX	10	outcome
NDARXL221FGJ	2288	outcome
NDARBG844ZLH	2976	outcome
NDAR_INVXM264BCT	2004	outcome
NDARFX243CC1	2181	outcome
NDARJG705KP8	2288	outcome
NDAR_INV0AEFXDVE	2064	outcome
NDARHX102HD7	6	outcome
NDARDP910PY7	2179	outcome
NDARLD225ZTA	2400	outcome
NDARTD270GMD	2021	outcome
NDAR_INVWX348VYN	2004	outcome
NDARKC012PB4	6	outcome
NDARNW954GLK	1600	outcome
NDARUG786GYR	6	outcome
NDAREH425LZN	2292	outcome
NDAR_INVP90EPR2R	2900	outcome
NDARHW049PF9	2288	outcome
NDARVJ783DNF	1600	outcome
NDARLB255CYJ	2020	outcome
NDARNB999GZY	2251	outcome
NDARRX433TCE	2030	outcome
NDAR_INVKL656GOR	2368	outcome
NDARKP361XTR	2021	outcome
NDARFB049PP2	2292	outcome
NDAR_INVBX467MHK	2368	outcome
NDAR_INVUG507BUP	2004	outcome
NDARPG262WWQ	2368	outcome
NDARNL151HPY	3119	outcome
NDARHL245GMF	2120	outcome
NDARDK192BXT	2035	outcome
NDAR_INVTEA7CKE0	2064	outcome
NDARDF005KBU	1	outcome
NDARWA222TUA	6	outcome
NDAREU264AL0	2976	outcome
NDARYP640AAD	2253	outcome
NDARVT181PK9	2400	outcome
NDARFF878PFB	2116	outcome
NDAR_INVTLDJC0H8	2064	outcome
NDARPF330ZKQ	1	outcome
NDARCL696BZ5	6	outcome
NDARKB005PBP	3088	outcome
NDARXN823WAH	2288	outcome
NDAR_INVKYHMZ1YB	2064	outcome
NDARRB551TRE	1985	outcome
NDARRT011TKF	1600	outcome
NDARFF487WP3	1	outcome
NDARZP238NRM	2020	outcome
NDAREG872PJF	1	outcome
NDARWX847PM7	2251	outcome
NDARNU215JVY	2035	outcome
NDARTJ430UNX	2976	outcome
NDARLU882UZ9	2288	outcome
NDARHN347TFD	2251	outcome
NDARYE700ZRX	3088	outcome
NDAR_INVMA533TCT	2004	outcome
NDAREH373NFE	2288	outcome
NDAREE890BCZ	6	outcome
NDARTN895JNR	6	outcome
NDARTW399GY1	2400	outcome
NDAR_INVYR117PEB	2004	outcome
NDARGP858UH0	2281	outcome
NDARBZ166ZLW	3183	outcome
NDARNB831VW8	2025	outcome
NDARZK206DLN	2025	outcome
NDARXJ104WA9	1	outcome
NDARDD657PAU	6	outcome
NDARXF192ZV3	2026	outcome
NDARNG782RR3	2025	outcome
NDARFL671JKJ	6	outcome
NDAR_INVX2Z4WGG9	2064	outcome
NDARJE321UMB	1600	outcome
NDARLE853CA9	3121	outcome
NDAR_INVCX596ZR4	2025	outcome
NDAR_INVNF333JBZ	2004	outcome
NDARLJ613PKT	6	outcome
NDARAK407HYZ	2253	outcome
NDARDW951VKZ	2281	outcome
NDARRD927HR7	2009	outcome
NDARGN920MXZ	2976	outcome
NDAREF909ZUD	2025	outcome
NDARLA345JJ1	2253	outcome
NDAR_INVWR711XDL	2004	outcome
NDARUF083TV7	2035	outcome
NDARFV949LTU	2035	outcome
NDARFA538LF6	6	outcome
NDARCW709GY4	6	outcome
NDARGF702YF9	2120	outcome
NDARDT057AX5	14	outcome
NDARHF993YW8	2288	outcome
NDARLY620UTC	6	outcome
NDARGK436TTX	6	outcome
NDARVA841PP6	2253	outcome
NDARXT454CRU	2251	outcome
NDARHJ125KBL	2288	outcome
NDARGE687KR5	2288	outcome
NDARKT312BN2	2288	outcome
NDARJJ511LCD	2288	outcome
NDARVJ615BWN	2025	outcome
NDARXF966YR4	2030	outcome
NDARXH612KY5	2288	outcome
NDARGH632WWL	6	outcome
NDARPN699RWV	2253	outcome
NDARUR127YLP	6	outcome
NDARTH469WAN	2025	outcome
NDARHD056TDV	2030	outcome
NDARDF153EWC	2179	outcome
NDARZB587UY3	2292	outcome
NDARZL653UFU	2288	outcome
NDARUV577ZJ8	2021	outcome
NDARDX275EX7	1	outcome
NDARMP853KJK	2976	outcome
NDARKR384NAZ	3471	outcome
NDARLW465UZA	2400	outcome
NDARKV257KJ6	2021	outcome
NDARRE174PVW	2400	outcome
NDAR_INVCJ7B4U7G	2064	outcome
NDARWY099XJ7	1600	outcome
NDARWW750MMJ	2251	outcome
NDARKF763UZ0	2020	outcome
NDARCW619CXN	3121	outcome
NDAR_INVWR288PKF	2004	outcome
NDAR_INVLBG7T0JT	2900	outcome
NDARLG808PB4	3471	outcome
NDARBJ738UMT	2251	outcome
NDARCF783BKL	2976	outcome
NDAR_INV9WX35P0K	2900	outcome
NDARLG316UEZ	2400	outcome
NDAR_INVMDJ5ZMHF	2064	outcome
NDARXU433YFP	2035	outcome
NDARJP555WXB	2035	outcome
NDARUU104VTD	3471	outcome
NDAREW706UEF	2292	outcome
NDARBM077XNH	2020	outcome
NDARUE856XLT	2035	outcome
NDARPJ349GLM	2025	outcome
NDARCZ134BRQ	1	outcome
NDARXM623KAN	2288	outcome
NDARHN209RUJ	2288	outcome
NDARCM427TGN	2025	outcome
NDARBK871DAZ	3121	outcome
NDARGR960VKQ	2009	outcome
NDARUH298XRQ	2179	outcome
NDARTA668BKU	2021	outcome
NDARNP708AB8	2260	outcome
NDARDT486CMY	2035	outcome
NDARVB779FJ6	3088	outcome
NDARGJ263GXE	1985	outcome
NDARDM785BYN	14	outcome
NDARAA898JB2	2288	outcome
NDARNB411JXJ	2288	outcome
NDARNW431EEM	1880	outcome
NDAR_INV56BUZDC5	2900	outcome
NDAREV604VUV	1985	outcome
NDAR_INVXK189FWH	2004	outcome
NDARMY063LJE	2288	outcome
NDARYM615KYW	2368	outcome
NDARXA674XUX	2025	outcome
NDARXG225ZAT	6	outcome
NDARCD245HH1	2288	outcome
NDAR_INVJB924LXG	2179	outcome
NDARKK055XL2	2025	outcome
NDARVL689JT5	6	outcome
NDARLC480XX0	1	outcome
NDAR_INVTG870CYH	2004	outcome
NDARTZ824BJ7	6	outcome
NDARBH854ZWU	1600	outcome
NDARVE407FB7	2179	outcome
NDARZU824KUL	3183	outcome
NDARFW999KCE	3121	outcome
NDARRP358CRH	1	outcome
NDARRK835RY8	2253	outcome
NDARZG746WZ8	2020	outcome
NDARCE884MGK	2253	outcome
NDARMR647YTP	1	outcome
NDARTE318BNJ	2368	outcome
NDARCC608DFP	6	outcome
NDARVW757GLW	2120	outcome
NDAR_INVNL906VBL	2004	outcome
NDARRT786LU9	2292	outcome
NDARYV916KU5	2020	outcome
NDARNB756XBB	1600	outcome
NDARHZ190ADM	2251	outcome
NDARNC419WG0	2021	outcome
NDARNK984AGJ	1985	outcome
NDARNK557ZA9	2251	outcome
NDARMB737KC7	3121	outcome
NDARKU001AH9	1	outcome
NDARAW940DDC	1985	outcome
NDARVE722ED0	2292	outcome
NDAR_INVXG297VDR	2004	outcome
NDAR_INVP925TWJM	2064	outcome
NDARTY830NX3	3119	outcome
NDARVM800TZY	1	outcome
NDARTF160XL1	3121	outcome
NDARDN543CZF	1900	outcome
NDARUB017LHZ	2288	outcome
NDAR_INVKB400KMQ	2004	outcome
NDAR_INVXR033ML6	2004	outcome
NDARLA348KYX	2020	outcome
NDARCK680MYA	14	outcome
NDARFE838DXD	2030	outcome
NDAR_INVL63EU4WB	2064	outcome
NDAR_INVXU667TT3	2004	outcome
NDARVR095FEX	2262	outcome
NDAR_INVMMMGB5KK	2064	outcome
NDARTY612YK5	2400	outcome
NDARCM183RP6	2116	outcome
NDARWU067WMV	3119	outcome
NDARCB492KC5	2288	outcome
NDARGL982PK3	2030	outcome
NDARHV066DE5	2251	outcome
NDARGB068HF1	1880	outcome
NDARNN580WC1	6	outcome
NDARCU550TWX	2025	outcome
NDARXP848LPN	2976	outcome
NDARMG854JTH	14	outcome
NDAREV722HRL	2036	outcome
NDARBJ462WC9	6	outcome
NDARPV993AED	2181	outcome
NDARHU658FF2	2021	outcome
NDARFX722UEV	2253	outcome
NDARWA512LV6	2035	outcome
NDARAX971CVR	2025	outcome
NDAR_INVNZ719VN0	2004	outcome
NDARGC101UGJ	2288	outcome
NDAR_INVMW566UNN	2064	outcome
NDARHR668UU3	2368	outcome
NDARMW102PMW	1	outcome
NDARCA686ZT2	1600	outcome
NDARGW970VNA	2035	outcome
NDARUK002PXD	1	outcome
NDAR_INVM2AUKMBN	2900	outcome
NDAR_INVTG285WP5	2510	outcome
NDARBV042BCB	1	outcome
NDARJB496RA5	6	outcome
NDARYR762GXB	2025	outcome
NDAREX946PZX	2253	outcome
NDARBE294VH4	1985	outcome
NDARAP416ETH	2251	outcome
NDARGB680VNL	2251	outcome
NDARHK421ZU1	1	outcome
NDARHR389WU9	1600	outcome
NDARKX746DYB	6	outcome
NDAR_INVXN759LBK	2004	outcome
NDARXF568PV3	2288	outcome
NDARDE148UZK	2253	outcome
NDARMA612BRE	1600	outcome
NDARMY190XGG	2976	outcome
NDARYL416YX5	2035	outcome
NDAR_INVAT935MNN	2368	outcome
NDARRU796NVX	3471	outcome
NDARTM210NEW	2251	outcome
NDARLC628PK3	2976	outcome
NDARTB157VM7	2253	outcome
NDARCY843HKN	2179	outcome
NDARJV934BVY	2035	outcome
NDAR_INVUZ790DT7	2004	outcome
NDARJC414KFK	2288	outcome
NDARHA063TRY	3119	outcome
NDARMM334AZ0	6	outcome
NDARCD826YPU	1600	outcome
NDARAR815KNU	2761	outcome
NDAR_INVRM605ZUG	2251	outcome
NDARWL978PAY	2288	outcome
NDAR_INVHX636PPV	2368	outcome
NDARUR288HUE	6	outcome
NDARYP957UPN	2021	outcome
NDARKU152KK8	2288	outcome
NDAR_INVKZ9C67X7	2064	outcome
NDAR_INVJB4B52XG	2064	outcome
NDARRK876RLC	2400	outcome
NDARXY084DTE	2116	outcome
NDAR_INVWJ052UB3	2004	outcome
NDARJF654AHZ	2828	outcome
NDAR_INVWG590KBA	2179	outcome
NDARYE013XHK	2976	outcome
NDARYC084CN5	2368	outcome
NDARWK795VUM	2288	outcome
NDARGC707HXD	2116	outcome
NDARCR933AL6	2035	outcome
NDAR_INV8P0NT0C3	2064	outcome
NDAR_INVMG184HVD	2004	outcome
NDAR_INVXN636XEX	2004	outcome
NDARZU160KWZ	6	outcome
NDAR_INVMQ312BZS	2368	outcome
NDARRT690DVB	10	outcome
NDARBA750GPE	6	outcome
NDARAG178TF0	2368	outcome
NDARWV605UVL	2020	outcome
NDARTA420UJT	3183	outcome
NDAR_INVLN308DDA	2004	outcome
NDARXR627ZLF	2288	outcome
NDARVG650VK9	1	outcome
NDARHX181YFZ	2030	outcome
NDARGP353KR4	2179	outcome
NDARLC386TK5	1985	outcome
NDARWK598NLQ	2021	outcome
NDARTL807AAY	2288	outcome
NDARGC363FT1	2035	outcome
NDARTF423ZPU	2281	outcome
NDARRC277KVE	3183	outcome
NDARDY424JBG	2020	outcome
NDARZM720CGP	2288	outcome
NDARVW054MKJ	14	outcome
NDARKB843TPE	14	outcome
NDARAE147DE6	2976	outcome
NDARDX516UDY	1900	outcome
NDARGF091YHU	2288	outcome
NDAR_INVRF010JM7	2004	outcome
NDARNH521UC9	2021	outcome
NDARTF613JUC	2035	outcome
NDAREM114MXM	2021	outcome
NDAREL612VXN	2288	outcome
NDAR_INVMZ185HB5	2004	outcome
NDAR_INVKB322RVF	2004	outcome
NDARUR590ZV2	2288	outcome
NDARYJ953TWE	2253	outcome
NDARAR234MFX	2400	outcome
NDAR_INVKW353LPE	2004	outcome
NDARJA987DU1	14	outcome
NDARDC209ZLE	3183	outcome
NDARZJ627ET4	2368	outcome
NDARWW275MN9	2021	outcome
NDAR_INVZCJ1UN95	2900	outcome
NDARAA370VTG	1952	outcome
NDARAL462AMP	1904	outcome
NDARYN095GGU	2179	outcome
NDARYZ970KP4	2288	outcome
NDAR_INVDGFL92T3	2064	outcome
NDARFK595FGL	3121	outcome
NDARXM388YPU	2288	outcome
NDAR_INVKJXU2CFG	2900	outcome
NDARZZ664FGY	2251	outcome
NDARKY340TH6	2030	outcome
NDARRY418WY0	6	outcome
NDARBF120XTU	3119	outcome
NDARFT042NYC	2253	outcome
NDARLW133JV1	2288	outcome
NDARYA901AVY	1	outcome
NDARAF456CKU	2828	outcome
NDAR_INVTJ6M9Z6N	2900	outcome
NDARVZ696CUP	2251	outcome
NDARFV059NTB	2030	outcome
NDARZD575DDN	2025	outcome
NDARWY974TC8	2035	outcome
NDARRR882RFM	2400	outcome
NDARJE222KC7	2400	outcome
NDARNJ605FXJ	2020	outcome
NDARFY053YZF	2035	outcome
NDARHE400TZ0	6	outcome
NDARAP366XXC	1	outcome
NDARUY256DE5	6	outcome
NDARMH586CK4	2288	outcome
NDARXC434KG3	2072	outcome
NDARUL227NTB	2179	outcome
NDARFV787WTA	2288	outcome
NDAR_INVWCEMEL65	2900	outcome
NDARLN746JN1	2020	outcome
NDAR_INVXG927UP8	2004	outcome
NDARZL895VJK	2281	outcome
NDARZU630APN	2021	outcome
NDARLD304KGQ	2072	outcome
NDARJG616TFG	2368	outcome
NDARAT403VRP	2020	outcome
NDARZB849FU1	6	outcome
NDARUW109LER	2035	outcome
NDAR_INVXA211DUB	2004	outcome
NDARZF131BW4	2253	outcome
NDARYB302FLY	2288	outcome
NDARLN499VYJ	6	outcome
NDARTG241XTU	2288	outcome
NDAR_INVTP5AY3J7	2064	outcome
NDAR_INVXE843LZK	2004	outcome
NDARCU182LZL	2179	outcome
NDARUT893PHD	2292	outcome
NDARCP792RT7	2288	outcome
NDARPD856ZM2	2116	outcome
NDAREE182LAW	2253	outcome
NDAREM381WD9	2368	outcome
NDARYT473JHP	14	outcome
NDARCC947JTX	1	outcome
NDARMR065XHC	2179	outcome
NDARGY241UU5	2072	outcome
NDAR_INVXZ436LKP	2004	outcome
NDAREL268PFY	3121	outcome
NDAR_INVLM790KMM	2004	outcome
NDARBW758ZYU	2035	outcome
NDARGB200ZCZ	2179	outcome
NDARJE911JHT	2120	outcome
NDARMZ212CZ8	2035	outcome
NDARET109DXK	2251	outcome
NDARVC222EUF	2035	outcome
NDARLP435LAQ	2035	outcome
NDARAC029DV0	2288	outcome
NDARXD084HP5	2253	outcome
NDARYK264KWR	6	outcome
NDARKE284XF3	2035	outcome
NDARKP654BT8	3121	outcome
NDARVZ647XWH	2179	outcome
NDAR_INVXU549PKA	2004	outcome
NDARKX307BW1	2021	outcome
NDARBM299WVG	2021	outcome
NDARNB555CUN	2025	outcome
NDARPN899EA7	2288	outcome
NDARAW085GNZ	1600	outcome
NDAR_INVTH596NXC	2064	outcome
NDARBE653ATB	2976	outcome
NDARUN010ZDN	6	outcome
NDARFT392EFM	2288	outcome
NDARKM134PHD	2253	outcome
NDARMP565FR1	2026	outcome
NDARLA538LXY	2021	outcome
NDARKC079HT1	2253	outcome
NDAR_INVZHGYMX27	2064	outcome
NDAR_INVYE105XPL	2004	outcome
NDARWF159XZ7	2020	outcome
NDARUF910KC8	2288	outcome
NDARYK269GR5	2288	outcome
NDARXT162UMJ	2021	outcome
NDARHE745WNC	2288	outcome
NDARMU194YKE	1952	outcome
NDARDW295XXB	2035	outcome
NDARPN065VPJ	3119	outcome
NDARDV302FV2	2400	outcome
NDAREH813NBM	2288	outcome
NDARVN905FWR	2251	outcome
NDARUA343ABH	3471	outcome
NDARZR741NCB	2288	outcome
NDARZK236ATV	2251	outcome
NDARYC911DP9	6	outcome
NDARWC753MRG	2072	outcome
NDAR_INVCER6JLTG	2064	outcome
NDARCX771AE2	1904	outcome
NDARFE295WPT	2021	outcome
NDARDF362EM3	6	outcome
NDARCR821LMJ	2292	outcome
NDARVG218RY1	2251	outcome
NDARPD761LH8	2025	outcome
NDARPG155APG	2021	outcome
NDARLY379DAX	2021	outcome
NDARAV741VXH	2035	outcome
NDARJA722TDN	6	outcome
NDARXN348DYP	2026	outcome
NDAREK603VBD	1880	outcome
NDARNU667CFN	2288	outcome

### Sheet: Supplementary Table 6
UCSD sample size for each time point
Time point	Total sample size	male	female	Months of age (mean ± std)
t1	1199	950	244	25.35 ± 8
t2	568	460	107	31.63 ± 8
t3	237	191	45	34.78 ± 6
t4	41	31	10	37.08 ± 6
t5	7	5	2	40.21 ± 7
Legend: UCSD time point description.
In this table are reported the sample size, sex distribution and the age (in months) for each of the five time points of UCSD longitudinal dataset.
